# Validity of Dried Blood Spot Testing for Sexually Transmitted and Blood-Borne Infections: A Narrative Systematic Review

**DOI:** 10.1101/2023.04.06.23288121

**Authors:** François Cholette, Simone Périnet, Bronwyn Neufeld, Maggie Bryson, Jennifer Macri, Kathryn M. Sibley, John Kim, S. Michelle Driedger, Marissa L. Becker, Paul Sandstrom, Adrienne F. A. Meyers, Dana Paquette

## Abstract

**Objective:** Testing for human immunodeficiency virus (HIV) and hepatitis C virus (HCV) using dried blood spot (DBS) specimens has been an integral part of bio-behavioural surveillance in Canada for almost two decades. A systematic review was conducted to assess the current evidence regarding the validity of sexually transmitted and blood-borne infection (STBBI) testing using DBS specimens.

**Methods:** A literature search was conducted using a peer-reviewed search strategy. Eligibility criteria included studies reporting use of DBS specimens for STBBI testing in populations 15 years of age or older. The intervention of interest was either commercially available or “in-house” tests used to detect STBBI from DBS specimens. Studies that reported a measure of validity such as sensitivity, specificity, positive and negative predictive values were eligible for inclusion. Quality of studies and risk of bias were assessed using the QUADAS-2 tool.

**Results:** A total of 6,706 records were identified. Of these records, 169 full-text articles met the criteria for inclusion. The STBBI with the most articles reporting a measure of validity for testing on DBS was HIV (*n*=73), followed by HCV (*n*=63), HBV (*n*=33), syphilis (*n*=7), HAV (*n*=5), HSV (*n*=5), HTLV (*n*=3), and HPV (*n*=1). The majority of studies reported high sensitivity (≥90%) and specificity (≥90%). However, the quality of the studies varied greatly. No evidence was found on the validity of chlamydia and gonorrhoea testing using DBS specimens.

**Conclusion:** Our findings support the validity of DBS testing for STBBI surveillance where sufficient evidence was available, but validity is highly dependent on thorough method development and validation.

## Supplementary File 2 for "Validity of Dried Blood Spot Testing for Sexually Transmitted and Blood-Borne Infections: A Narrative Systematic Review"

### Sheet: Sheet1
Year	Title	Journal	Volume	Issue	Pages	DOI	First Author	STBBI	Patient Population	Biological Sampling	Sample Size (N=)	DBS Preparation	Index Test	Reference Test	Sensitivity (95% CI)	Specificity % (95% CI)	Positive Predictive Value % (95% CI)	Negative Predictive Value (%)	Limit of Detection	Limit of Quantification	Comments
2013	Development and evaluation of an affordable real-time qualitative assay for determining HIV-1 virological failure in plasma and dried blood spots	Journal of Clinical Microbiology	51	6	1899-18905	10.1128/JCM.03305-12	Aitken, S. C.	HIV-1	HIV-1 positive patients (Uganda)	Not reported	82	Venipuncture	In-house RT-qPCR	Cobas TaqMan system v2, Cobas Amplicor HIV-1 monitor test v1.5 (Roche)	90.7	100	Not reported	Not reported	5,000 copies/mL	Not reported
2012	Hepatitis B virus DNA can be amplified directly from dried blood spot on filter paper	American Journal of Biochemistry and Biotechnology	8	2	143-149	10.3844/ajbbsp.2012.143.149	Alhusseini, N. F.	HBV	HBs-Ag positive patients	Not reported	50	Venipuncture	In-house PCR	In-house PCR	100	100	Not reported	Not reported	Not reported	Not reported
2012	Hepatitis B virus DNA can be amplified directly from dried blood spot on filter paper	American Journal of Biochemistry and Biotechnology	8	2	143-149	10.3844/ajbbsp.2012.143.149	Alhusseini, N. F.	HBV	HBs-Ag negative patients	Not reported	10	Venipuncture	In-house PCR	In-house PCR	100	100	Not reported	Not reported	Not reported	Not reported
2015	HIV-1 variability and viral load technique could lead to false positive HIV-1 detection and to erroneous viral quantification in infected specimens	Journal of Infection	71	3	368-376	10.1016/j.jinf.2015.05.011	Alvarez, P.	HIV-1	HIV-1 positive mothers and infants (ART-naïve)	Convenience	61	Venipuncture (mothers, unspecified) and heel-prick (infants)	Cobas AmpliPrep/Cobas TaqMan HIV-1 Quantitative test v2.0 (Roche)	Cobas AmpliPrep/Cobas TaqMan HIV-1 Quantitative test v2.0 (Roche)	94.7 (74.0-99.9)	90.5 (77.4-97.3)	Not reported	Not reported	400 copies/mL	Not reported
2015	HIV-1 variability and viral load technique could lead to false positive HIV-1 detection and to erroneous viral quantification in infected specimens	Journal of Infection	71	3	368-376	10.1016/j.jinf.2015.05.011	Alvarez, P.	HIV-1	HIV-1 positive mothers and infants (receiving ART)	Convenience	115	Venipuncture (mothers, unspecified) and heel-prick (infants)	Cobas AmpliPrep/Cobas TaqMan HIV-1 Quantitative test v2.0 (Roche)	Cobas AmpliPrep/Cobas TaqMan HIV-1 Quantitative test v2.0 (Roche)	96.2 (86.8-99.5)	90.5 (80.4-96.4)	Not reported	Not reported	400 copies/mL	Not reported
2015	HIV-1 variability and viral load technique could lead to false positive HIV-1 detection and to erroneous viral quantification in infected specimens	Journal of Infection	71	3	368-376	10.1016/j.jinf.2015.05.011	Alvarez, P.	HIV-1	HIV-1 positive mothers and infants (all)	Convenience	176	Venipuncture (mothers, unspecified) and heel-prick (infants)	Cobas AmpliPrep/Cobas TaqMan HIV-1 Quantitative test v2.0 (Roche)	Cobas AmpliPrep/Cobas TaqMan HIV-1 Quantitative test v2.0 (Roche)	95.8 (88.1-99.1)	89.5 (82.0-94.7)	Not reported	Not reported	400 copies/mL	Not reported
2015	HIV-1 variability and viral load technique could lead to false positive HIV-1 detection and to erroneous viral quantification in infected specimens	Journal of Infection	71	3	368-376	10.1016/j.jinf.2015.05.011	Alvarez, P.	HIV-1	HIV-1 positive mothers and infants (ART-naïve)	Convenience	61	Venipuncture (mothers, unspecified) and heel-prick (infants)	Versant HIV-1 RNA 1.0 (Siemens)	Versant HIV-1 RNA 1.0 (Siemens)	84.2 (60.4-96.6)	100.0 (91.0-100.0)	Not reported	Not reported	866-894 copies/mL	Not reported
2015	HIV-1 variability and viral load technique could lead to false positive HIV-1 detection and to erroneous viral quantification in infected specimens	Journal of Infection	71	3	368-376	10.1016/j.jinf.2015.05.011	Alvarez, P.	HIV-1	HIV-1 positive mothers and infants (receiving ART)	Convenience	115	Venipuncture (mothers, unspecified) and heel-prick (infants)	Versant HIV-1 RNA 1.0 (Siemens)	Versant HIV-1 RNA 1.0 (Siemens)	64.7 (50.4-77.6)	100.0 (93.4-100.0)	Not reported	Not reported	866-894 copies/mL	Not reported
2015	HIV-1 variability and viral load technique could lead to false positive HIV-1 detection and to erroneous viral quantification in infected specimens	Journal of Infection	71	3	368-376	10.1016/j.jinf.2015.05.011	Alvarez, P.	HIV-1	HIV-1 positive mothers and infants (all)	Convenience	176	Venipuncture (mothers, unspecified) and heel-prick (infants)	Versant HIV-1 RNA 1.0 (Siemens)	Versant HIV-1 RNA 1.0 (Siemens)	70.0 (57.9-80.4)	100.0 (96.1-100.0)	Not reported	Not reported	866-894 copies/mL	Not reported
2010	Correlation between HIV-1 viral load quantification in plasma, dried blood spots, and dried plasma spots using the Roche COBAS Taqman assay	Journal of Clinical Virology	47	1	4-7	10.1016/j.jcv.2009.11.006	Andreotti, M.	HIV-1	HIV-1 positive pregnant women (ART-naïve)	Not reported	102	Venipuncture	Vironostika HIV Uni-Form II Ag/Ab (Biomérieux), Murex HIV-1 version 2.0 (Abbott)	Cobas TaqMan qRT-PCR assay (Roche)	88.2 (80.3-93.3)	94.7 (71.9-99.7)	98.9 (93.6-99.9)	58.1 (39.2-74.9)	313 copies/mL	Not reported
2010	Correlation between HIV-1 viral load quantification in plasma, dried blood spots, and dried plasma spots using the Roche COBAS Taqman assay	Journal of Clinical Virology	47	1	4-7	10.1016/j.jcv.2009.11.006	Andreotti, M.	HIV-1	HIV-1 positive pregnant women (receiving ART)	Not reported	18	Venipuncture	Cobas TaqMan qRT-PCR assay (Roche)	Cobas TaqMan qRT-PCR assay (Roche)	88.2 (80.3-93.3)	94.7 (71.9-99.7)	98.9 (93.6-99.9)	58.1 (39.2-74.9)	313 copies/mL	Not reported
2016	Clinical evaluation of an affordable qualitative viral failure assay for HIV using dried blood spots in Uganda	PLoS ONE	11	1	e0145110	10.1371/journal.pone.0145110	Balinda, S. N.	HIV-1	HIV-1 positive adults and children (ART-naïve)	Convenience	124	Not reported	In-house RT-qPCR	Cobas AmpliPrep/COBASTaqMan version 2 (Roche)	79.4	54.5	89	36.4	Not reported	Not reported
2016	Clinical evaluation of an affordable qualitative viral failure assay for HIV using dried blood spots in Uganda	PLoS ONE	11	1	e0145110	10.1371/journal.pone.0145110	Balinda, S. N.	HIV-1	HIV-1 positive adults and children (ART >6 months)	Convenience	372	Not reported	In-house RT-qPCR	Cobas AmpliPrep/COBASTaqMan version 2 (Roche)	75.7	95.5	65.1	97.3	Not reported	Not reported
2016	Clinical evaluation of an affordable qualitative viral failure assay for HIV using dried blood spots in Uganda	PLoS ONE	11	1	e0145110	10.1371/journal.pone.0145110	Balinda, S. N.	HIV-1	HIV-1 positive adults and children (ART 12-36 monts)	Convenience	342	Not reported	In-house RT-qPCR	Cobas AmpliPrep/COBASTaqMan version 2 (Roche)	88.9	98.1	72.7	99.3	Not reported	Not reported
2016	Clinical evaluation of an affordable qualitative viral failure assay for HIV using dried blood spots in Uganda	PLoS ONE	11	1	e0145110	10.1371/journal.pone.0145110	Balinda, S. N.	HIV-1	HIV-1 positive adults	Convenience	328	Not reported	In-house RT-qPCR	Cobas AmpliPrep/COBASTaqMan version 2 (Roche)	88.9	98.1	76.2	99.3	Not reported	Not reported
2016	Clinical evaluation of an affordable qualitative viral failure assay for HIV using dried blood spots in Uganda	PLoS ONE	11	1	e0145110	10.1371/journal.pone.0145110	Balinda, S. N.	HIV-1	HIV-1 positive adults	Convenience	240	Not reported	In-house RT-qPCR	Cobas AmpliPrep/COBASTaqMan version 2 (Roche)	81.4	92.3	81.4	92.3	Not reported	Not reported	HIV-1 subtype A only
2016	Clinical evaluation of an affordable qualitative viral failure assay for HIV using dried blood spots in Uganda	PLoS ONE	11	1	e0145110	10.1371/journal.pone.0145110	Balinda, S. N.	HIV-1	HIV-1 positive adults	Convenience	146	Not reported	In-house RT-qPCR	Cobas AmpliPrep/COBASTaqMan version 2 (Roche)	75	95.3	84.4	91.9	Not reported	Not reported	HIV-1 subtype D only
2016	Clinical evaluation of an affordable qualitative viral failure assay for HIV using dried blood spots in Uganda	PLoS ONE	11	1	e0145110	10.1371/journal.pone.0145110	Balinda, S. N.	HIV-1	HIV-1 positive adults and children	Convenience	164	Not reported	In-house RT-qPCR	Cobas AmpliPrep/COBASTaqMan version 2 (Roche)	95.7	38.6	43.4	94.9	Not reported	Not reported	Samples excluded based on viral load (<1,000 copies/mL)
2016	Clinical evaluation of an affordable qualitative viral failure assay for HIV using dried blood spots in Uganda	PLoS ONE	11	1	e0145110	10.1371/journal.pone.0145110	Balinda, S. N.	HIV-1	HIV-1 positive adults and children	Convenience	134	Not reported	In-house RT-qPCR	Cobas AmpliPrep/COBASTaqMan version 2 (Roche)	78.4	93	81.3	91.8	Not reported	Not reported	Samples excluded based on viral load (<5,000 copies/mL)
2012	Detection of hepatitis C virus RNA in dried blood spots	Journal of Clinical Virology	54	2	106-109	10.1016/j.jcv.2012.02.004	Bennett, S.	HCV	Not reported	Convenience	80	Not reported	In-house RT-qPCR	In-house RT-qPCR	100	95.8	100	95.8	250 IU/mL	Not reported
2014	Dried blood spot testing for the antenatal screening of HTLV, HIV, syphilis, toxoplasmosis and hepatitis B and C: prevalence, accuracy and operational aspects	Brazilian Journal of Infectious Diseases	18	6	618-624	10.1016/j.bjid.2014.05.009	Boa-Sorte, N.	HTLV	Pregnant women (14-42 years of age)	Convenience	692	Venipuncture	IMUNOSCREEN HTLV 1 and II-SS (MBIOLOG Diagnósticos LTD)	MUREX HTLV 1 and II	100.0 (20.6-100.0)	100.0 (99.4-100.0)	Not reported	Not reported	Not reported	Not reported
2014	Dried blood spot testing for the antenatal screening of HTLV, HIV, syphilis, toxoplasmosis and hepatitis B and C: prevalence, accuracy and operational aspects	Brazilian Journal of Infectious Diseases	18	6	618-624	10.1016/j.bjid.2014.05.009	Boa-Sorte, N.	HBV	Pregnant women (14-42 years of age)	Convenience	692	Venipuncture	IMUNOSCREEN HBSAG-SS (MBIOLOG Diagnósticos LTD)	MUREX HBsAG	100.0 (34.2-100.0)	100.0 (99.4-100.0)	Not reported	Not reported	Not reported	Not reported
2014	Dried blood spot testing for the antenatal screening of HTLV, HIV, syphilis, toxoplasmosis and hepatitis B and C: prevalence, accuracy and operational aspects	Brazilian Journal of Infectious Diseases	18	6	618-624	10.1016/j.bjid.2014.05.009	Boa-Sorte, N.	T. pallidum	Pregnant women (14-42 years of age)	Convenience	692	Venipuncture	IMUNOSCREEN SÍFILIS-SS (MBIOLOG Diagnósticos LTD)	MUREX ICE SYPHILIS	100.0 (43.8-100.0)	100.0 (99.2-100.0)	Not reported	Not reported	Not reported	Not reported
2014	Dried blood spot testing for the antenatal screening of HTLV, HIV, syphilis, toxoplasmosis and hepatitis B and C: prevalence, accuracy and operational aspects	Brazilian Journal of Infectious Diseases	18	6	618-624	10.1016/j.bjid.2014.05.009	Boa-Sorte, N.	HCV	Pregnant women (14-42 years of age)	Convenience	692	Venipuncture	IMUNOSCREEN ANTI-HCV-SS (MBIOLOG Diagnósticos LTD)	MUREX ANTI-HCV	Not reported	100.0 (99.3-100.0)	Not reported	Not reported	Not reported	Not reported
2014	Dried blood spot testing for the antenatal screening of HTLV, HIV, syphilis, toxoplasmosis and hepatitis B and C: prevalence, accuracy and operational aspects	Brazilian Journal of Infectious Diseases	18	6	618-624	10.1016/j.bjid.2014.05.009	Boa-Sorte, N.	HIV-1, -2	Pregnant women (14-42 years of age)	Convenience	692	Venipuncture	IMUNOSCREEN HIV 1+2-SS (MBIOLOG Diagnósticos LTD)	MUREX HIV I and II	Not reported	100.0 (99.3-100.0)	Not reported	Not reported	Not reported	Not reported
2013	Simultaneous detection of hepatitis C virus antigen and antibodies in dried blood spots	Journal of Clinical Virology	57	2	98-102	10.1016/j.jcv.2013.02.014	Brandao, C. P. U.	HCV	HCV positive individuals and healthy blood donors	Not reported	386	Finger poke and venipuncture	Monolisa HCV Ag-Ag ULTRA (Bio-Rad)	Monolisa HCV Ag-Ag ULTRA (Bio-Rad)	95.0 (83.1-99.4)	100.0 (98.9-100.0)	100.0 (90.8-100.0)	99.4 (97.9-99.9)	Not reported	Not reported	Test cutoff: specified by the manufacturer
2013	Simultaneous detection of hepatitis C virus antigen and antibodies in dried blood spots	Journal of Clinical Virology	57	2	98-102	10.1016/j.jcv.2013.02.014	Brandao, C. P. U.	HCV	HCV positive individuals and healthy blood donors	Not reported	386	Finger poke and venipuncture	Monolisa HCV Ag-Ag ULTRA (Bio-Rad)	Monolisa HCV Ag-Ag ULTRA (Bio-Rad)	97.5 (86.8-99.9)	97.2 (94.9-98.6)	79.6 (65.7-89.8)	99.7 (98.4-99.0)	Not reported	Not reported	Test cutoff: 0.108 (mean optical density + 3 x standard deviation of the HCV sero-negative samples)
2013	Simultaneous detection of hepatitis C virus antigen and antibodies in dried blood spots	Journal of Clinical Virology	57	2	98-102	10.1016/j.jcv.2013.02.014	Brandao, C. P. U.	HCV	HCV positive individuals and healthy blood donors	Not reported	386	Finger poke and venipuncture	Monolisa HCV Ag-Ag ULTRA (Bio-Rad)	Monolisa HCV Ag-Ag ULTRA (Bio-Rad)	97.5 (86.8-99.9)	99.7 (98.4-100.0)	100.0 (91.0-100.0)	100.0 (99.0-100.0)	Not reported	Not reported	Test cutoff: 0.287 (area under the receiver operating characteristic curve)
2013	Simultaneous detection of hepatitis C virus antigen and antibodies in dried blood spots	Journal of Clinical Virology	57	2	98-102	10.1016/j.jcv.2013.02.014	Brandao, C. P. U.	HCV	HCV positive individuals and healthy blood donors	Not reported	386	Finger poke and venipuncture	Murex HCV AgAb (Abbott)	Murex HCV AgAb (Abbott)	82.5 (67.2-92.7)	98.0 (95.9-99.2)	82.5 (67.2-92.7)	98.0 (95.9-99.2)	Not reported	Not reported	Test cutoff: specified by the manufacturer
2013	Simultaneous detection of hepatitis C virus antigen and antibodies in dried blood spots	Journal of Clinical Virology	57	2	98-102	10.1016/j.jcv.2013.02.014	Brandao, C. P. U.	HCV	HCV positive individuals and healthy blood donors	Not reported	386	Finger poke and venipuncture	Murex HCV AgAb (Abbott)	Murex HCV AgAb (Abbott)	80.0 (64.3-90.9)	99.4 (97.9-99.9)	94.1 (80.3-99.3)	97.7 (95.6-99.0)	Not reported	Not reported	Test cutoff: 0.514 (mean optical density + 3 x standard deviation of the HCV sero-negative samples)
2013	Simultaneous detection of hepatitis C virus antigen and antibodies in dried blood spots	Journal of Clinical Virology	57	2	98-102	10.1016/j.jcv.2013.02.014	Brandao, C. P. U.	HCV	HCV positive individuals and healthy blood donors	Not reported	386	Finger poke and venipuncture	Murex HCV AgAb (Abbott)	Murex HCV AgAb (Abbott)	97.5 (86.8-99.9)	96.0 (93.3-97.8)	73.6 (93.3-97.8)	100.0 (98.3-100.0)	Not reported	Not reported	Test cutoff: 0.239 (area under the receiver operating characteristic curve)
2013	Evaluation of an affordable HIV-1 virological failure assay and antiretroviral drug resistance genotyping protocol	Journal of Virological Methods	194	1-2	300-307	10.1016/j.jviromet.2013.08.015	Bronze, M.	HIV-1	Not reported	Not reported	40	Not reported	In-house RT-qPCR	NucliSENS EasyQ HIV-1 version 1.2 (Biomérieux)	91	95	96	91	Not reported	Not reported	Sample selection based on viral load (>5,000 copies/mL)
2013	Evaluation of an affordable HIV-1 virological failure assay and antiretroviral drug resistance genotyping protocol	Journal of Virological Methods	194	1-2	300-307	10.1016/j.jviromet.2013.08.015	Bronze, M.	HIV-1	Not reported	Not reported	40	Not reported	In-house RT-qPCR	In-house RT-qPCR	91	91	95	91	Not reported	Not reported	Sample selection based on viral load (>5,000 copies/mL)
2013	Evaluation of an affordable HIV-1 virological failure assay and antiretroviral drug resistance genotyping protocol	Journal of Virological Methods	194	1-2	300-307	10.1016/j.jviromet.2013.08.015	Bronze, M.	HIV-1	Not reported	Not reported	40	Not reported	In-house RT-qPCR	NucliSENS EasyQ HIV-1 version 1.2 (Biomérieux)	100	70	72	100	Not reported	Not reported	Sample selection based on viral load (>1,000 copies/mL)
2013	Evaluation of an affordable HIV-1 virological failure assay and antiretroviral drug resistance genotyping protocol	Journal of Virological Methods	194	1-2	300-307	10.1016/j.jviromet.2013.08.015	Bronze, M.	HIV-1	Not reported	Not reported	40	Not reported	In-house RT-qPCR	In-house RT-qPCR	100	72	76	100	Not reported	Not reported	Sample selection based on viral load (>1,000 copies/mL)
1991	Use of dried blood spot specimens in the detection of human immunodeficiency virus type 1 by the polymerase chain reaction	Journal of Clinical Microbiology	29	4	667-671	10.1128/jcm.29.4.667-671.1991	Cassol, S.	HIV-1	Men who have sex with men	Not reported	69	Venipuncture	In-house PCR	Vironostika anti-HTLV-III kit (Organon Teknika) and/or Recombigen-HIV EIA plus GAG kit (Cambridge BioScience Corp.), confirmed by HIV Western Immunoblot (DuPont Co.)	95.6	Not reported	Not reported	Not reported	Not reported	Not reported
1991	Use of dried blood spot specimens in the detection of human immunodeficiency virus type 1 by the polymerase chain reaction	Journal of Clinical Microbiology	29	4	667-671	10.1128/jcm.29.4.667-671.1991	Cassol, S.	HIV-1	"Low risk control group"	Not reported	85	Venipuncture	In-house PCR	Vironostika anti-HTLV-III kit (Organon Teknika) and/or Recombigen-HIV EIA plus GAG kit (Cambridge BioScience Corp.), confirmed by HIV Western Immunoblot (DuPont Co.)	Not reported	100	Not reported	Not reported	Not reported	Not reported
2008	Evaluation of the human immunodeficiency virus type 1 and 2 antibodies detection in dried whole blood spots (DBS) samples	The Revista do Instituto de Medicina de São Paulo	50	3	151-156	10.1590/s0036-46652008000300004	Cauduro de Castro, A.	HIV-1, -2	HIV positive patients (0.2-78 years of age)	Not reported	189	Venipuncture	Q-PREVEN HIV 1+2	Screening: COBAS CORE System (Roche), AXSYM (Abbott); Confirmatory: IFI HIV-1 (Bio-Manguinhos)	100	99.6	99.5	100	Not reported	Not reported
2008	Evaluation of the human immunodeficiency virus type 1 and 2 antibodies detection in dried whole blood spots (DBS) samples	The Revista do Instituto de Medicina de São Paulo	50	3	151-156	10.1590/s0036-46652008000300004	Cauduro de Castro, A.	HIV-1, -2	HIV negative patients (0.2-78 years of age)	Not reported	268	Venipuncture	Q-PREVEN HIV 1+2	Screening: COBAS CORE System (Roche), AXSYM (Abbott); Confirmatory: IFI HIV-1 (Bio-Manguinhos)	100	99.6	99.5	100	Not reported	Not reported
2019	Performance evaluation of the Hologic Aptima HCV Quant Dx assay for detection of HCV RNA from dried blood spots	Journal of Clinical Virology	112		40-44	10.1016/j.jcv.2019.01.010	Catlett, B.	HCV	HCV positive patients (≥18 years of age)	Not reported	107	Venipuncture	Aptima HCV Quant DX assay (Hologic)	CAP/CTM HCV assay (Roche)	96.4 (89.8-99.3)	Not reported	Not reported	Not reported	13 IU/mL	525 IU/mL	Samples selection based on viral load (≥13 IU/mL)
2019	Performance evaluation of the Hologic Aptima HCV Quant Dx assay for detection of HCV RNA from dried blood spots	Journal of Clinical Virology	112		40-44	10.1016/j.jcv.2019.01.010	Catlett, B.	HCV	HCV positive patients (≥18 years of age)	Not reported	107	Venipuncture	Aptima HCV Quant DX assay (Hologic)	CAP/CTM HCV assay (Roche)	95.1 (88.0-98.7)	96.0 (79.7-99.6)	Not reported	Not reported	13 IU/mL	525 IU/mL	Sample selection based on viral load (≥15 IU/mL)
2019	Performance evaluation of the Hologic Aptima HCV Quant Dx assay for detection of HCV RNA from dried blood spots	Journal of Clinical Virology	112		40-44	10.1016/j.jcv.2019.01.010	Catlett, B.	HCV	HCV positive patients (≥18 years of age)	Not reported	107	Venipuncture	Aptima HCV Quant DX assay (Hologic)	CAP/CTM HCV assay (Roche)	100.0 (95.3-100.0)	100.0 (88.4-100.0)	Not reported	Not reported	13 IU/mL	525 IU/mL	Sample selection based on viral load (≥1,000 IU/mL)
2009	Dried blood spots are a useful tool for quality assurance of rapid HIV testing in Kigali, Rwanda	Transactions of the Royal Society of Tropical Medicine and Hygine	103	6	634-637	10.1016/j.trstmh.2009.01.023	Chaillet, P.	HIV-1, -2	Patients undergoing HIV testing	Not reported	493	Venipuncture	Vironostika HIV Uni-Form II Ag/Ab (Biomérieux), Murex HIV-1 version 2.0 (Abbott)	Vironostika HIV Uni-Form II Ag/Ab (Biomérieux), Murex HIV-1 version 2.0 (Abbott)	100	99.1	98.1	100	Not reported	Not reported	Samples stored at ambient temperature (14 days)
2009	Dried blood spots are a useful tool for quality assurance of rapid HIV testing in Kigali, Rwanda	Transactions of the Royal Society of Tropical Medicine and Hygine	103	6	634-637	10.1016/j.trstmh.2009.01.023	Chaillet, P.	HIV-1, -2	Patients undergoing HIV testing	Not reported	493	Venipuncture	Vironostika HIV Uni-Form II Ag/Ab (Biomérieux), Murex HIV-1 version 2.0 (Abbott)	Vironostika HIV Uni-Form II Ag/Ab (Biomérieux), Murex HIV-1 version 2.0 (Abbott)	99.4	99.1	98.1	99.7	Not reported	Not reported	Samples stored at ambient temperature (30 days)
2014	P765 Dried blood spot (DBS), a promising tool for large-scale hepatitis C screening, diagnosis and treatment monitoring	Journal of Hepatology	60	1	S325-S326	10.1016/S0168-8278(14)60926-0	Chevaliez, S.	HCV	Patients (unspecified)	Not reported	529	Not reported	EIA (unspecified)	EIA (unspecified)	99.1 (97.4-99.7)	98.9 (96.1-99.7)	Not reported	Not reported	Not reported	Not reported
2013	Single step detection of HIV-1 proviral DNA and housekeeping beta-Actin gene from dried blood spots by a monoplex polymerase chain reaction	Journal of Virological Methods	187	1	203-206	10.1016/j.jviromet.2012.08.012	Choudhary, I.	HIV-1	HIV-1 positive patients	Not reported	40	Not reported	In-house PCR	In-house PCR	100	100	Not reported	Not reported	1,300 CEM cells	Not reported
1998	Evaluation of the sensitivity and specificity of a Treponema pallidum dried blood spot technique for use in the detection of syphilis	Transactions of the Royal Society of Tropical Medicine and Hygine	92	1	44	10.1016/s0035-9203(98)90949-x	Coates, G.L.	T. pallidum	Pregnant women (Treponema pallidum particle agglutination assay positive)	Not reported	59	Not reported	Serodia TPPA (Fujirebio)	Serodia TPPA (Fujirebio)	98.3	100	Not reported	Not reported	Not reported	Not reported
2006	Commercial enzyme immunoassay adapted for the detection of antibodies to hepatitis C virus in dried blood spots	Journal of Clinical Virology	36	1	68-71	http://dx.doi.org/10.1016/j.jcv.2005.12.002	Croom, H.A.	HCV	"High risk groups" and people who inject drugs	Not reported	197	Venipuncture	Monolisa anti-HCV PLUS version 2 EIA (Bio-Rad)	Monolisa anti-HCV PLUS version 2 EIA (Bio-Rad) + Murex anti-HCV EIA (Murex Biotech)	100.0 (93.9-100.0)	100.0 (95.7-100.0)	Not reported	Not reported	Not reported	Not reported
2018	Comparison of the performance of enzyme immunoassays for hepatitis B and C detection in dried blood spot	Journal of Immunoassay and Immunochemistry	39	2	228-233	http://dx.doi.org/10.1080/15321819.2018.1470095	Cruz, H. M.	HCV	Not specified	Not reported	292	Venipuncture	HCV Ab (Radim) or ETI-AB-HCVK-4 (Diasorin)	HCV Ab (Radim) or ETI-AB-HCVK-4 (Diasorin)	100.0 (97.6-100.0)	100.0 (97.6-100.0)	100	100	Not reported	Not reported
2018	Comparison of the performance of enzyme immunoassays for hepatitis B and C detection in dried blood spot	Journal of Immunoassay and Immunochemistry	39	2	228-233	http://dx.doi.org/10.1080/15321819.2018.1470095	Cruz, H. M.	HCV	Not specified	Not reported	292	Venipuncture	Immunoscreen HCV SS EIA (Mbiolog Diagnosticos)	Immunoscreen HCV SS EIA (Mbiolog Diagnosticos)	100.0 (97.6-100.0)	97.8 (93.7-99.5)	98.1 (94.4-99.4)	100	Not reported	Not reported
1999	Detection of antibodies against hepatitis A virus in eluates of blood spotted on filter-paper: a pilot study in Rio de Janeiro, Brazil	Transactions of the Royal Society of Tropical Medicine and Hygine	93	4	401-404	10.1016/s0035-9203(99)90133-5	de Almeida, L. M.	HAV	General population (≥1 year of age)	Convenience	718	Finger poke	ETI-AB-HAVK-3 (Sorin Biomedica Diagnostics)	HAVAB EIA (Abbott)	89.6 (84.7-93.1)	97.5 (95.6-98.7)	94.5 (90.3-97.0)	95.2 (92.9-96.8)	Not reported	Not reported
1999	Detection of antibodies against hepatitis A virus in eluates of blood spotted on filter-paper: a pilot study in Rio de Janeiro, Brazil	Transactions of the Royal Society of Tropical Medicine and Hygine	93	4	401-404	10.1016/s0035-9203(99)90133-5	de Almeida, L. M.	HAV	General population (≥1 year of age)	Convenience	718	Finger poke	MEIA AxSYM HAVAB (Abbott)	HAVAB EIA (Abbott)	100.0 (79.1-100.0)	97.5 (85.3-99.9)	95.0 (73.1-99.7)	100.0 (88.8-100.0)	Not reported	Not reported
2010	HIV-1 and HCV detection in dried blood spots by SYBR green multiplex real-time RT-PCR	Journal of Virological Methods	165	1	51-56	http://dx.doi.org/10.1016/j.jviromet.2009.12.017	De Crignis, E.	HCV	HIV positive/HCV positive patients (unspecified)	Convenience	13	Venipuncture	In-house RT-qPCR	Versant HCV RNA 3.0 bDNA (Siemens)	92.9	Not reported	100	Not applicable	2,500 copies/mL	Not reported
2010	HIV-1 and HCV detection in dried blood spots by SYBR green multiplex real-time RT-PCR	Journal of Virological Methods	165	1	51-56	http://dx.doi.org/10.1016/j.jviromet.2009.12.017	De Crignis, E.	HCV	HIV negative/HCV negative patients (unspecified)	Convenience	3	Venipuncture	In-house RT-qPCR	Versant HCV RNA 3.0 bDNA (Siemens)	100	100	100	Not reported	2,500 copies/mL	Not reported
2010	HIV-1 and HCV detection in dried blood spots by SYBR green multiplex real-time RT-PCR	Journal of Virological Methods	165	1	51-56	http://dx.doi.org/10.1016/j.jviromet.2009.12.017	De Crignis, E.	HCV	Healthy blood donors	Convenience	5	Venipuncture	In-house RT-qPCR	Versant HCV RNA 3.0 bDNA (Siemens)	Not applicable	100	Not reported	100	2,500 copies/mL	Not reported
2014	Comparison of hepatitis C virus RNA and antibody detection in dried blood spots and plasma specimens	Journal of Clinical Virology	59	4	223-227	10.1016/j.jcv.2014.01.014	Dokubo, E.K.	HCV	Young adult people who inject drugs (<30 years of age)	Convenience	148	Finger poke	Procleix dHCV TMA assay (Norvatis)	Third generation EIA or chemiluminescent immunoassay (unspecified) and Procleix dHVC TMA (Norvatis)	89.6 (77.8-95.5)	100.0 (95.6-100.0)	100.0 (91.8-100.0)	94.4 (87.5-97.6)	Not reported	Not reported
2014	Comparison of hepatitis C virus RNA and antibody detection in dried blood spots and plasma specimens	Journal of Clinical Virology	59	4	223-227	10.1016/j.jcv.2014.01.014	Dokubo, E.K.	HCV	Young adult people who inject drugs (<30 years of age)	Convenience	148	Finger poke	Anti-HCV ELISA v3.0 (Ortho)	Third generation EIA or chemiluminescent immunoassay (unspecified) and Procleix dHVC TMA (Norvatis)	70.1 (58.5-79.8)	100.0 (93.6-100.0)	100.0 (91.7-100.0)	75.5 (65.4-83.6)	Not reported	Not reported
2015	Measurement of viral load by the automated Abbott Real-Time HIV-1 assay using dried blood spots collected and processed in Malawi and Mozambique	South African Medical Journal	105	12	1036-1038	10.7196/SAMJ.2015.v105i12.9673	Erba, F.	HIV-1	HIV-1 positive patients	Not reported	119	Not reported	m2000SP and m2000RT system (Abbott)	m2000SP and m2000RT system (Abbott)	74.0 (66.9-80.3)	99.0 (94.5-99.8)	99.2 (95.8-99.9)	68.3 (60-75.8)	616 copies/mL	Not reported	Sample selection based on viral load (≥40 copies/mL)
2015	Measurement of viral load by the automated Abbott Real-Time HIV-1 assay using dried blood spots collected and processed in Malawi and Mozambique	South African Medical Journal	105	12	1036-1038	10.7196/SAMJ.2015.v105i12.9673	Erba, F.	HIV-1	HIV-1 positive patients	Not reported	119	Not reported	m2000SP and m2000RT system (Abbott)	m2000SP and m2000RT system (Abbott)	94.2 (88.9-97.5)	98.6 (94.9-99.8)	98.5 (94.6-99.8)	94.5 (89.4-97.6)	616 copies/mL	Not reported	Sample selection based on viral load (≥1,000 copies/mL)
2014	Prospective evaluation of diagnostic accuracy of dried blood spots from finger prick samples for determination of HIV-1 Load with the NucliSENS Easy-Q HIV-1 version 2.0 assay in Malawi	Journal of Clinical Microbiology	52	5	1343-1351	10.1128/JCM.03519-13	Fajardo, E.	HIV-1	HIV-1 positive patients (≥15 years of age)	ART (≥6 months)	1222	Venipuncture and finger poke	NucliSENS Easy-Q HIV-1 v2.0 assay (Biomérieux)	NucliSENS EasyQ HIV-1 version 2.0 (Biomérieux)	90.1	97.5	65.5	99.5	Not reported	Not reported
2014	Prospective evaluation of diagnostic accuracy of dried blood spots from finger prick samples for determination of HIV-1 Load with the NucliSENS Easy-Q HIV-1 version 2.0 assay in Malawi	Journal of Clinical Microbiology	52	5	1343-1351	10.1128/JCM.03519-13	Fajardo, E.	HIV-1	HIV-1 positive patients (≥15 years of age)	ART (≥6 months)	1222	Venipuncture and finger poke	NucliSENS Easy-Q HIV-1 v2.0 assay (Biomérieux)	NucliSENS EasyQ HIV-1 version 2.0 (Biomérieux)	Not reported	Not reported	80	98.9	Not reported	100 copies/mL
2014	Prospective evaluation of diagnostic accuracy of dried blood spots from finger prick samples for determination of HIV-1 Load with the NucliSENS Easy-Q HIV-1 version 2.0 assay in Malawi	Journal of Clinical Microbiology	52	5	1343-1351	10.1128/JCM.03519-13	Fajardo, E.	HIV-1	HIV-1 positive patients (≥15 years of age)	ART (≥6 months)	1222	Venipuncture and finger poke	NucliSENS Easy-Q HIV-1 v2.0 assay (Biomérieux)	NucliSENS EasyQ HIV-1 version 2.0 (Biomérieux)	Not reported	Not reported	86.4	98.2	Not reported	100 copies/mL
2014	Prospective evaluation of diagnostic accuracy of dried blood spots from finger prick samples for determination of HIV-1 Load with the NucliSENS Easy-Q HIV-1 version 2.0 assay in Malawi	Journal of Clinical Microbiology	52	5	1343-1351	10.1128/JCM.03519-13	Fajardo, E.	HIV-1	HIV-1 positive patients (≥15 years of age)	ART (≥6 months)	1222	Venipuncture and finger poke	NucliSENS Easy-Q HIV-1 v2.0 assay (Biomérieux)	NucliSENS EasyQ HIV-1 version 2.0 (Biomérieux)	Not reported	Not reported	90	97.5	Not reported	100 copies/mL
2014	Prospective evaluation of diagnostic accuracy of dried blood spots from finger prick samples for determination of HIV-1 Load with the NucliSENS Easy-Q HIV-1 version 2.0 assay in Malawi	Journal of Clinical Microbiology	52	5	1343-1351	10.1128/JCM.03519-13	Fajardo, E.	HIV-1	HIV-1 positive patients (≥15 years of age)	ART (≥6 months)	1222	Venipuncture and finger poke	NucliSENS Easy-Q HIV-1 v2.0 assay (Biomérieux)	NucliSENS EasyQ HIV-1 version 2.0 (Biomérieux)	Not reported	Not reported	92.3	96.7	Not reported	100 copies/mL
2014	Prospective evaluation of diagnostic accuracy of dried blood spots from finger prick samples for determination of HIV-1 Load with the NucliSENS Easy-Q HIV-1 version 2.0 assay in Malawi	Journal of Clinical Microbiology	52	5	1343-1351	10.1128/JCM.03519-13	Fajardo, E.	HIV-1	HIV-1 positive patients (≥15 years of age)	ART (≥6 months)	1222	Venipuncture and finger poke	NucliSENS Easy-Q HIV-1 v2.0 assay (Biomérieux)	NucliSENS EasyQ HIV-1 version 2.0 (Biomérieux)	87.6	99.6	92	99.3	Not reported	100 copies/mL
2014	Prospective evaluation of diagnostic accuracy of dried blood spots from finger prick samples for determination of HIV-1 Load with the NucliSENS Easy-Q HIV-1 version 2.0 assay in Malawi	Journal of Clinical Microbiology	52	5	1343-1351	10.1128/JCM.03519-13	Fajardo, E.	HIV-1	HIV-1 positive patients (≥15 years of age)	ART (≥6 months)	1222	Venipuncture and finger poke	NucliSENS Easy-Q HIV-1 v2.0 assay (Biomérieux)	NucliSENS EasyQ HIV-1 version 2.0 (Biomérieux)	Not reported	Not reported	96.1	98.6	Not reported	100 copies/mL
2014	Prospective evaluation of diagnostic accuracy of dried blood spots from finger prick samples for determination of HIV-1 Load with the NucliSENS Easy-Q HIV-1 version 2.0 assay in Malawi	Journal of Clinical Microbiology	52	5	1343-1351	10.1128/JCM.03519-13	Fajardo, E.	HIV-1	HIV-1 positive patients (≥15 years of age)	ART (≥6 months)	1222	Venipuncture and finger poke	NucliSENS Easy-Q HIV-1 v2.0 assay (Biomérieux)	NucliSENS EasyQ HIV-1 version 2.0 (Biomérieux)	Not reported	Not reported	97.5	97.9	Not reported	100 copies/mL
2014	Prospective evaluation of diagnostic accuracy of dried blood spots from finger prick samples for determination of HIV-1 Load with the NucliSENS Easy-Q HIV-1 version 2.0 assay in Malawi	Journal of Clinical Microbiology	52	5	1343-1351	10.1128/JCM.03519-13	Fajardo, E.	HIV-1	HIV-1 positive patients (≥15 years of age)	ART (≥6 months)	1222	Venipuncture and finger poke	NucliSENS Easy-Q HIV-1 v2.0 assay (Biomérieux)	NucliSENS EasyQ HIV-1 version 2.0 (Biomérieux)	Not reported	Not reported	98.2	97	Not reported	100 copies/mL
2014	Prospective evaluation of diagnostic accuracy of dried blood spots from finger prick samples for determination of HIV-1 Load with the NucliSENS Easy-Q HIV-1 version 2.0 assay in Malawi	Journal of Clinical Microbiology	52	5	1343-1351	10.1128/JCM.03519-13	Fajardo, E.	HIV-1	HIV-1 positive patients (≥15 years of age)	ART (≥6 months)	1222	Venipuncture and finger poke	NucliSENS Easy-Q HIV-1 v2.0 assay (Biomérieux)	NucliSENS EasyQ HIV-1 version 2.0 (Biomérieux)	85.8	99.9	97.8	99.1	Not reported	100 copies/mL
2014	Prospective evaluation of diagnostic accuracy of dried blood spots from finger prick samples for determination of HIV-1 Load with the NucliSENS Easy-Q HIV-1 version 2.0 assay in Malawi	Journal of Clinical Microbiology	52	5	1343-1351	10.1128/JCM.03519-13	Fajardo, E.	HIV-1	HIV-1 positive patients (≥15 years of age)	ART (≥6 months)	1222	Venipuncture and finger poke	NucliSENS Easy-Q HIV-1 v2.0 assay (Biomérieux)	NucliSENS EasyQ HIV-1 version 2.0 (Biomérieux)	Not reported	Not reported	98.9	98.1	Not reported	100 copies/mL
2014	Prospective evaluation of diagnostic accuracy of dried blood spots from finger prick samples for determination of HIV-1 Load with the NucliSENS Easy-Q HIV-1 version 2.0 assay in Malawi	Journal of Clinical Microbiology	52	5	1343-1351	10.1128/JCM.03519-13	Fajardo, E.	HIV-1	HIV-1 positive patients (≥15 years of age)	ART (≥6 months)	1222	Venipuncture and finger poke	NucliSENS Easy-Q HIV-1 v2.0 assay (Biomérieux)	NucliSENS EasyQ HIV-1 version 2.0 (Biomérieux)	Not reported	Not reported	99.3	97.1	Not reported	100 copies/mL
2014	Prospective evaluation of diagnostic accuracy of dried blood spots from finger prick samples for determination of HIV-1 Load with the NucliSENS Easy-Q HIV-1 version 2.0 assay in Malawi	Journal of Clinical Microbiology	52	5	1343-1351	10.1128/JCM.03519-13	Fajardo, E.	HIV-1	HIV-1 positive patients (≥15 years of age)	ART (≥6 months)	1222	Venipuncture and finger poke	NucliSENS Easy-Q HIV-1 v2.0 assay (Biomérieux)	NucliSENS EasyQ HIV-1 version 2.0 (Biomérieux)	Not reported	Not reported	99.5	95.9	Not reported	100 copies/mL
2014	Prospective evaluation of diagnostic accuracy of dried blood spots from finger prick samples for determination of HIV-1 Load with the NucliSENS Easy-Q HIV-1 version 2.0 assay in Malawi	Journal of Clinical Microbiology	52	5	1343-1351	10.1128/JCM.03519-13	Fajardo, E.	HIV-1	HIV-1 positive patients (≥15 years of age)	ART (≥6 months)	612	Finger poke	NucliSENS Easy-Q HIV-1 v2.0 assay (Biomérieux)	NucliSENS EasyQ HIV-1 version 2.0 (Biomérieux)	88.7 (81.1-94.0)	97.8 (96.1-98.9)	Not reported	Not reported	Not reported	100 copies/mL
2014	Prospective evaluation of diagnostic accuracy of dried blood spots from finger prick samples for determination of HIV-1 Load with the NucliSENS Easy-Q HIV-1 version 2.0 assay in Malawi	Journal of Clinical Microbiology	52	5	1343-1351	10.1128/JCM.03519-13	Fajardo, E.	HIV-1	HIV-1 positive patients (≥15 years of age)	ART (≥6 months)	612	Finger poke	NucliSENS Easy-Q HIV-1 v2.0 assay (Biomérieux)	NucliSENS EasyQ HIV-1 version 2.0 (Biomérieux)	84.9 (76.0-91.5)	99.8 (98.9-100.0)	Not reported	Not reported	Not reported	100 copies/mL
2014	Prospective evaluation of diagnostic accuracy of dried blood spots from finger prick samples for determination of HIV-1 Load with the NucliSENS Easy-Q HIV-1 version 2.0 assay in Malawi	Journal of Clinical Microbiology	52	5	1343-1351	10.1128/JCM.03519-13	Fajardo, E.	HIV-1	HIV-1 positive patients (≥15 years of age)	ART (≥6 months)	612	Finger poke	NucliSENS Easy-Q HIV-1 v2.0 assay (Biomérieux)	NucliSENS EasyQ HIV-1 version 2.0 (Biomérieux)	83.0 (73.4-90.1)	100.0 (99.3-100.0)	Not reported	Not reported	Not reported	100 copies/mL
2014	Prospective evaluation of diagnostic accuracy of dried blood spots from finger prick samples for determination of HIV-1 Load with the NucliSENS Easy-Q HIV-1 version 2.0 assay in Malawi	Journal of Clinical Microbiology	52	5	1343-1351	10.1128/JCM.03519-13	Fajardo, E.	HIV-1	HIV-1 positive patients (≥15 years of age)	ART (≥6 months)	610	Venipuncture	NucliSENS Easy-Q HIV-1 v2.0 assay (Biomérieux)	NucliSENS EasyQ HIV-1 version 2.0 (Biomérieux)	91.4 (84.4-96.0)	97.2 (95.4-98.5)	Not reported	Not reported	Not reported	100 copies/mL
2014	Prospective evaluation of diagnostic accuracy of dried blood spots from finger prick samples for determination of HIV-1 Load with the NucliSENS Easy-Q HIV-1 version 2.0 assay in Malawi	Journal of Clinical Microbiology	52	5	1343-1351	10.1128/JCM.03519-13	Fajardo, E.	HIV-1	HIV-1 positive patients (≥15 years of age)	ART (≥6 months)	610	Venipuncture	NucliSENS Easy-Q HIV-1 v2.0 assay (Biomérieux)	NucliSENS EasyQ HIV-1 version 2.0 (Biomérieux)	90.0 (82.2-95.4)	99.4 (98.3-99.9)	Not reported	Not reported	Not reported	100 copies/mL
2014	Prospective evaluation of diagnostic accuracy of dried blood spots from finger prick samples for determination of HIV-1 Load with the NucliSENS Easy-Q HIV-1 version 2.0 assay in Malawi	Journal of Clinical Microbiology	52	5	1343-1351	10.1128/JCM.03519-13	Fajardo, E.	HIV-1	HIV-1 positive patients (≥15 years of age)	ART (≥6 months)	610	Venipuncture	NucliSENS Easy-Q HIV-1 v2.0 assay (Biomérieux)	NucliSENS EasyQ HIV-1 version 2.0 (Biomérieux)	88.5 (79.9-94.3)	99.8 (98.9-100.0)	Not reported	Not reported	Not reported	100 copies/mL
2014	Prospective evaluation of diagnostic accuracy of dried blood spots from finger prick samples for determination of HIV-1 Load with the NucliSENS Easy-Q HIV-1 version 2.0 assay in Malawi	Journal of Clinical Microbiology	52	5	1343-1351	10.1128/JCM.03519-13	Fajardo, E.	HIV-1	HIV-1 positive patients (≥15 years of age)	ART (≥6 months)	608	Finger poke	NucliSENS Easy-Q HIV-1 v2.0 assay (Biomérieux)	NucliSENS EasyQ HIV-1 version 2.0 (Biomérieux)	83.6 (75.4-90.0)	97.6 (95.8-98.7)	Not reported	Not reported	Not reported	100 copies/mL
2014	Prospective evaluation of diagnostic accuracy of dried blood spots from finger prick samples for determination of HIV-1 Load with the NucliSENS Easy-Q HIV-1 version 2.0 assay in Malawi	Journal of Clinical Microbiology	52	5	1343-1351	10.1128/JCM.03519-13	Fajardo, E.	HIV-1	HIV-1 positive patients (≥15 years of age)	ART (≥6 months)	608	Finger poke	NucliSENS Easy-Q HIV-1 v2.0 assay (Biomérieux)	NucliSENS EasyQ HIV-1 version 2.0 (Biomérieux)	90.7 (82.5-95.9)	99.6 (98.6-100.0)	Not reported	Not reported	Not reported	100 copies/mL
2014	Prospective evaluation of diagnostic accuracy of dried blood spots from finger prick samples for determination of HIV-1 Load with the NucliSENS Easy-Q HIV-1 version 2.0 assay in Malawi	Journal of Clinical Microbiology	52	5	1343-1351	10.1128/JCM.03519-13	Fajardo, E.	HIV-1	HIV-1 positive patients (≥15 years of age)	ART (≥6 months)	608	Finger poke	NucliSENS Easy-Q HIV-1 v2.0 assay (Biomérieux)	NucliSENS EasyQ HIV-1 version 2.0 (Biomérieux)	92.3 (84.0-97.1)	99.8 (99.0-100.0)	Not reported	Not reported	Not reported	100 copies/mL
2015	HIV-1 infection using dried blood spots can be confirmed by Bio-Rad Geenius HIV 1/2 confirmatory assay	Journal of Clinical Virology	63		66-69	10.1016/j.jcv.2014.12.018	Fernández McPhee, C.	HIV-1	HIV-1 positive women	Not reported	70	Venipuncture	Geenius HIV-1/2 (Bio-Rad)	Determine HIV-1/2 (Abbott), Unigold HIV (Trinity Biotech), Hexagon HIV 1+2 (Human Diagnostics)	Not reported	100.0 (86.2-100.0)	Not reported	Not reported	Not reported	Not reported
1998	Quantitation of human immunodeficiency virus type 1 RNA in plasma by using blood dried on filter paper	Journal of Clinical Microbiology	36	1	258-260	10.1128/JCM.36.1.258-260.1998	Fiscus, S. A.	HIV-1	HIV-1 positive patients	Not reported	104	Venipuncture	NASBA HIV-1 QT (Organon Teknika)	NASBA HIV-1 QT (Organon Teknika)	Not reported	Not reported	Not reported	Not reported	1,000 copies/mL	Not reported
2017	Performance of anti-HCV testing in dried blood spots and saliva according to HIV status	Journal of Medical Virology	89	8	1435-1441	10.1002/jmv.24777	Flores, G. L.	HCV	HIV positive patients (42.9±8.5 years of age)	Convenience	147	Venipuncture	HCV Murex AB (Diasorin)	HCV Murex AB (Diasorin), Cobas AmpliPrep/Cobas Taqman HCV v2.0 (Roche)	Not applicable	100.0 (96.3-100.0)	Not reported	100	Not reported	Not reported
2017	Performance of anti-HCV testing in dried blood spots and saliva according to HIV status	Journal of Medical Virology	89	8	1435-1441	10.1002/jmv.24777	Flores, G. L.	HCV	HCV positive patients (55.3±8.3 years of age)	Convenience	230	Venipuncture	HCV Murex AB (Diasorin)	HCV Murex AB (Diasorin), Cobas AmpliPrep/Cobas Taqman HCV v2.0 (Roche)	93.9 (90.0-96.6)	Not reported	100	Not reported	Not reported	Not reported
2017	Performance of anti-HCV testing in dried blood spots and saliva according to HIV status	Journal of Medical Virology	89	8	1435-1441	10.1002/jmv.24777	Flores, G. L.	HCV	HIV and HCV positive patients (54.1±6.9 years of age)	Convenience	48	Venipuncture	HCV Murex AB (Diasorin)	HCV Murex AB (Diasorin), Cobas AmpliPrep/Cobas Taqman HCV v2.0 (Roche)	Not applicable	98.6 (95.1-99.8)	Not reported	98.6	Not reported	Not reported
2017	Performance of anti-HCV testing in dried blood spots and saliva according to HIV status	Journal of Medical Virology	89	8	1435-1441	10.1002/jmv.24777	Flores, G. L.	HCV	Healthy individuals (43.5±12.0 years of age)	Convenience	99	Venipuncture	HCV Murex AB (Diasorin)	HCV Murex AB (Diasorin), Cobas AmpliPrep/Cobas Taqman HCV v2.0 (Roche)	83.3 (69.7-92.5)	Not reported	100	Not applicable	Not reported	Not reported
2018	Assessing hepatitis B immunity using dried blood spot samples from HIV+ individuals	Journal of Medical Virology	90	12	1863-1867	http://dx.doi.org/10.1002/jmv.25275	Flores, G. L.	HCV	Unspecified	Not reported	Not reported	Not reported	DiaSorin HCV EIA	DiaSorin HCV EIA	88.9	98.9	Not reported	Not reported	Not reported	Not reported
2018	Assessing hepatitis B immunity using dried blood spot samples from HIV+ individuals	Journal of Medical Virology	90	12	1863-1867	http://dx.doi.org/10.1002/jmv.25275	Flores, G. L.	HCV	Unspecified	Not reported	Not reported	Not reported	Monolisa anti-HCV EIA	Monolisa anti-HCV EIA	97.5	99.7	Not reported	Not reported	Not reported	Not reported
2018	Assessing hepatitis B immunity using dried blood spot samples from HIV+ individuals	Journal of Medical Virology	90	12	1863-1867	http://dx.doi.org/10.1002/jmv.25275	Flores, G. L.	HCV	Unspecified	Not reported	Not reported	Not reported	Murex anti-HCV kit	Murex anti-HCV kit	97.5	96	Not reported	Not reported	Not reported	Not reported
2018	Assessing hepatitis B immunity using dried blood spot samples from HIV+ individuals	Journal of Medical Virology	90	12	1863-1867	http://dx.doi.org/10.1002/jmv.25275	Flores, G. L.	HCV	HCV positive patients	Not reported	961	Not reported	Murex anti-HCV kit	Murex anti-HCV kit	93	Not reported	Not reported	Not reported	Not reported	Not reported
2018	Assessing hepatitis B immunity using dried blood spot samples from HIV+ individuals	Journal of Medical Virology	90	12	1863-1867	http://dx.doi.org/10.1002/jmv.25275	Flores, G. L.	HCV	HIV positive, HCV negative patients	Not reported	961	Not reported	Murex anti-HCV kit	Murex anti-HCV kit	Not reported	100	Not reported	Not reported	Not reported	Not reported
2018	Assessing hepatitis B immunity using dried blood spot samples from HIV+ individuals	Journal of Medical Virology	90	12	1863-1867	http://dx.doi.org/10.1002/jmv.25275	Flores, G. L.	HCV	HIV and HCV positive patients	Not reported	961	Not reported	Murex anti-HCV kit	Murex anti-HCV kit	83.3	Not reported	Not reported	Not reported	Not reported	Not reported
2018	Assessing hepatitis B immunity using dried blood spot samples from HIV+ individuals	Journal of Medical Virology	90	12	1863-1867	http://dx.doi.org/10.1002/jmv.25275	Flores, G. L.	HCV	HCV positive patients (HCV RNA positive only)	Not reported	961	Not reported	Murex anti-HCV kit	Murex anti-HCV kit	98.3	Not reported	Not reported	Not reported	Not reported	Not reported
2018	Assessing hepatitis B immunity using dried blood spot samples from HIV+ individuals	Journal of Medical Virology	90	12	1863-1867	http://dx.doi.org/10.1002/jmv.25275	Flores, G. L.	HCV	HIV and HCV positive patients (HCV RNA positive only)	Not reported	961	Not reported	Murex anti-HCV kit	Murex anti-HCV kit	91.6	Not reported	Not reported	Not reported	Not reported	Not reported
2018	Assessing hepatitis B immunity using dried blood spot samples from HIV+ individuals	Journal of Medical Virology	90	12	1863-1867	http://dx.doi.org/10.1002/jmv.25275	Flores, G. L.	HCV	Unspecified	Not reported	Not reported	Not reported	RADIM HCV EIA	RADIM HCV EIA	97.5	99.5	Not reported	Not reported	Not reported	Not reported
2017	Evaluation of HBsAg and anti-HBc assays in saliva and dried blood spot samples according HIV status	Journal of Virological Methods	247		32-37	10.1016/j.jviromet.2017.05.004	Flores, G. L.	HBV	HIV-1 and HBV negative patients	Not reported	100	Venipuncture	ETI-MAK-4 (Diasorin)	ETI-MAK-4 (Diasorin)	Not applicable	99.0 (94.5-99.9)	Not reported	Not reported	Not reported	Not reported
2017	Evaluation of HBsAg and anti-HBc assays in saliva and dried blood spot samples according HIV status	Journal of Virological Methods	247		32-37	10.1016/j.jviromet.2017.05.004	Flores, G. L.	HBV	HIV-1 negative, HBV positive patients	Not reported	84	Venipuncture	ETI-MAK-4 (Diasorin)	ETI-MAK-4 (Diasorin)	90.4 (82.0-95.8)	Not reported	Not reported	Not reported	Not reported	Not reported
2017	Evaluation of HBsAg and anti-HBc assays in saliva and dried blood spot samples according HIV status	Journal of Virological Methods	247		32-37	10.1016/j.jviromet.2017.05.004	Flores, G. L.	HBV	HIV-1 positive, HBV negative patients	Not reported	142	Venipuncture	ETI-MAK-4 (Diasorin)	ETI-MAK-4 (Diasorin)	Not applicable	94.3 (89.2-97.5)	Not reported	Not reported	Not reported	Not reported
2017	Evaluation of HBsAg and anti-HBc assays in saliva and dried blood spot samples according HIV status	Journal of Virological Methods	247		32-37	10.1016/j.jviromet.2017.05.004	Flores, G. L.	HBV	HIV-1 and HBV positive patients	Not reported	21	Venipuncture	ETI-MAK-4 (Diasorin)	ETI-MAK-4 (Diasorin)	80.9 (58.0-94.5)	Not reported	Not reported	Not reported	Not reported	Not reported
2017	Evaluation of HBsAg and anti-HBc assays in saliva and dried blood spot samples according HIV status	Journal of Virological Methods	247		32-37	10.1016/j.jviromet.2017.05.004	Flores, G. L.	HBV	All patients	Not reported	347	Venipuncture	ETI-MAK-4 (Diasorin)	ETI-MAK-4 (Diasorin)	85.6 (80.8-93.9)	96.3 (93.0-98.2)	91.2 (83.9-95.8)	95.1 (91.6-97.4)	Not reported	Not reported
2017	Evaluation of HBsAg and anti-HBc assays in saliva and dried blood spot samples according HIV status	Journal of Virological Methods	247		32-37	10.1016/j.jviromet.2017.05.004	Flores, G. L.	HBV	HIV-1 and HBV negative patients	Not reported	40	Venipuncture	ETI-AB-COREK Plus (Diasorin)	ETI-AB-COREK Plus (Diasorin)	Not applicable	100.0 (91.1-100.0)	Not reported	Not reported	Not reported	Not reported
2017	Evaluation of HBsAg and anti-HBc assays in saliva and dried blood spot samples according HIV status	Journal of Virological Methods	247		32-37	10.1016/j.jviromet.2017.05.004	Flores, G. L.	HBV	HIV-1 negative, HBV positive patients	Not reported	74	Venipuncture	ETI-AB-COREK Plus (Diasorin)	ETI-AB-COREK Plus (Diasorin)	77.3 (65.7-86)	Not reported	Not reported	Not reported	Not reported	Not reported
2017	Evaluation of HBsAg and anti-HBc assays in saliva and dried blood spot samples according HIV status	Journal of Virological Methods	247		32-37	10.1016/j.jviromet.2017.05.004	Flores, G. L.	HBV	HIV-1 positive, HBV negative patients	Not reported	57	Venipuncture	ETI-AB-COREK Plus (Diasorin)	ETI-AB-COREK Plus (Diasorin)	Not applicable	85.9 (74.2-93.7)	Not reported	Not reported	Not reported	Not reported
2017	Evaluation of HBsAg and anti-HBc assays in saliva and dried blood spot samples according HIV status	Journal of Virological Methods	247		32-37	10.1016/j.jviromet.2017.05.004	Flores, G. L.	HBV	HIV-1 and HBV positive patients	Not reported	17	Venipuncture	ETI-AB-COREK Plus (Diasorin)	ETI-AB-COREK Plus (Diasorin)	76.4 (50.1-93.1)	Not reported	Not reported	Not reported	Not reported	Not reported
2017	Evaluation of HBsAg and anti-HBc assays in saliva and dried blood spot samples according HIV status	Journal of Virological Methods	247		32-37	10.1016/j.jviromet.2017.05.004	Flores, G. L.	HBV	All patients	Not reported	188	Venipuncture	ETI-AB-COREK Plus (Diasorin)	ETI-AB-COREK Plus (Diasorin)	76.9 (66.9-85.1)	91.7 (84.3-96.3)	89.7 (80.7-95.4)	80.9 (72.3-87.7)	Not reported	Not reported
2010	Application of dried blood spot in the sero-diagnosis of hepatitis B infection (HBV) in an HBV hyper-endemic nation	Annals of African Medicine	9	1	44-45	10.4103/1596-3519.62625	Forbi, J. C.	HBV	Adult males (18-45 years of age)	Not reported	300	Venipuncture	Shantest-HBsAg ELISA	Shantest-HBsAg ELISA	78.6	88.6	Not reported	Not reported	Not reported	Not reported
2019	Performance of ELISA and western blot to detect antibodies against HSV-2 using dried blood spots	Journal of Infection and Public Health	12	2	224-228	10.1016/j.jiph.2018.10.007	García-Cisneros, S.	HSV-2	General population (15-49 years of age)	Not reported	908	Capillary blood (unspecified)	IgG-G2 HUMAN (Human Diagnostics)	Anti-HSV-1/HSV-2-gG-2 EUROLINE-WB (EUROIMMUN)	99.7 (98.3-100.0)	4.5 (3.0-6.5)	37.3 (34.1-40.6)	96.3 (81.0-99.9)	Not reported	Not reported	Test cutoff: OD ≥1.15, specified by the manufacturer
2019	Performance of ELISA and western blot to detect antibodies against HSV-2 using dried blood spots	Journal of Infection and Public Health	12	2	224-228	10.1016/j.jiph.2018.10.007	García-Cisneros, S.	HSV-2	General population (15-49 years of age)	Not reported	908	Capillary blood (unspecified)	IgG-G2 HUMAN (Human Diagnostics)	Anti-HSV-1/HSV-2-gG-2 EUROLINE-WB (EUROIMMUN)	90.4 (84.4-94.4)	87.1 (81.2-91.4)	84.7 (77.9-89.8)	92.0 (86.7-95.4)	Not reported	Not reported	Test cutoff: OD ≥4.61, receiver operating characteristic curve
2018	Detection of anti-hepatitis C virus and hepatitis C virus RNA in dried blood spot specimens using Whatman No. 1 filter paper	Indian Journal of Medical Microbiology	36	2	230-235	10.4103/ijmm.IJMM_17_238	Ghosh, R.	HCV	"High risk individuals" (median of 43 [6-76] years of age)	Convenience	91	Venipuncture	HCV Microlisa (J. Mitra and Co. Pvt. Ltd.)	HCV Microlisa (J. Mitra and Co. Pvt. Ltd.) and in-house qPCR	89	100	Not reported	Not reported	Not reported	Not reported
1997	Detection of antibodies against hepatitis A in blood spots dried on filter paper. Is this a reliable method for epidemiological studies?	Epidemiology & Infection	118	2	189-191	10.1017/S0950268896007297	Gil, A.	HAV	Adolescents (15.3±1.2 years of age)	Convenience	298	Finger poke	Imx (Abbott)	Imx (Abbott)	91.3 (70.5-98.5)	99.3 (97.1-99.9)	91.3 (70.5-98.5)	99.3 (97.1-99.9)	Not reported	Not reported
2016	Options to expand HIV viral load testing in South Africa: evaluation of the GeneXpert(R) HIV-1 viral load assay	PLoS ONE	11	12	e0168244	10.1371/journal.pone.0168244	Gous, N.	HIV-1	HIV-1 positive patients (receiving ART)	Not reported	145	Venipuncture	Xpert HIV-1 VL (Cepheid)	Xpert HIV-1 VL (Cepheid)	50.0 (31.0-69.0)	96.6 (92.0-99.0)	Not reported	Not reported	Not reported	Not reported
2018	Comparison of different nucleic acid preparation methods to improve specific HIV-1 RNA isolation for viral load testing on dried blood spots	Journal of Virological Methods	251		75-79	10.1016/j.jviromet.2017.10.014	Guichet, E.	HIV-1	HIV-1 positive patients (>21 years of age, ≥6 months ART)	Consecutive	151	Venipuncture	NucliSENS, HIV-1/SIVcpz/gor qRT-PCR	NucliSENS, HIV-1/SIVcpz/gor qRT-PCR	90.0 (83.0-96.0)	49.0 (37.0-61.0)	Not reported	Not reported	Not reported	Not reported	Samples selected based on viral load (≥1,000 copies/mL)
2018	Comparison of different nucleic acid preparation methods to improve specific HIV-1 RNA isolation for viral load testing on dried blood spots	Journal of Virological Methods	251		75-79	10.1016/j.jviromet.2017.10.014	Guichet, E.	HIV-1	HIV-1 positive patients (>21 years of age, ≥6 months ART)	Consecutive	151	Venipuncture	m2000SP (Abbott), HIV-1/SIV cpz/gor qRT-PCR	m2000SP (Abbott), HIV-1/SIV cpz/gor qRT-PCR	80.0 (71.0-89.0)	59.0 (47.0-71.0)	Not reported	Not reported	Not reported	Not reported	Samples selected based on viral load (≥1,000 copies/mL)
2018	Comparison of different nucleic acid preparation methods to improve specific HIV-1 RNA isolation for viral load testing on dried blood spots	Journal of Virological Methods	251		75-79	10.1016/j.jviromet.2017.10.014	Guichet, E.	HIV-1	HIV-1 positive patients (>21 years of age, ≥6 months ART)	Consecutive	151	Venipuncture	Turbo DNase-Free, HIV-1/SIVcpz/gor qRT-PCR	Turbo DNase-Free, HIV-1/SIVcpz/gor qRT-PCR	27.0 (17.0-37.0)	100.0 (100.0-100.0)	Not reported	Not reported	Not reported	Not reported	Samples selected based on viral load (≥1,000 copies/mL)
2018	Comparison of different nucleic acid preparation methods to improve specific HIV-1 RNA isolation for viral load testing on dried blood spots	Journal of Virological Methods	251		75-79	10.1016/j.jviromet.2017.10.014	Guichet, E.	HIV-1	HIV-1 positive patients (>21 years of age, ≥6 months ART)	Consecutive	151	Venipuncture	HL-dsDNase, HIV-1/SIVcpz/gor qRT-PCR	HL-dsDNase, HIV-1/SIVcpz/gor qRT-PCR	60.0 (49.0-71.0)	81.0 (70.0-90.0)	Not reported	Not reported	Not reported	Not reported	Samples selected based on viral load (≥1,000 copies/mL)
2018	Comparison of different nucleic acid preparation methods to improve specific HIV-1 RNA isolation for viral load testing on dried blood spots	Journal of Virological Methods	251		75-79	10.1016/j.jviromet.2017.10.014	Guichet, E.	HIV-1	HIV-1 positive patients (>21 years of age, ≥6 months ART)	Consecutive	151	Venipuncture	FVE, HIV-1/SIVcpz/gor qRT-PCR	FVE, HIV-1/SIVcpz/gor qRT-PCR	60.0 (49.0-71.0)	82.0 (73.0-91.0)	Not reported	Not reported	Not reported	Not reported	Samples selected based on viral load (≥1,000 copies/mL)
2018	Comparison of different nucleic acid preparation methods to improve specific HIV-1 RNA isolation for viral load testing on dried blood spots	Journal of Virological Methods	251		75-79	10.1016/j.jviromet.2017.10.014	Guichet, E.	HIV-1	HIV-1 positive patients (>21 years of age, ≥6 months ART)	Consecutive	151	Venipuncture	m2000SP (Abbott), m2000rt (Abbott)	m2000SP (Abbott), m2000rt (Abbott)	83.0 (75.0-91.0)	58.0 (46.0-70.0)	Not reported	Not reported	Not reported	Not reported	Samples selected based on viral load (≥1,000 copies/mL)
2018	Comparison of different nucleic acid preparation methods to improve specific HIV-1 RNA isolation for viral load testing on dried blood spots	Journal of Virological Methods	251		75-79	10.1016/j.jviromet.2017.10.014	Guichet, E.	HIV-1	HIV-1 positive patients (>21 years of age, ≥6 months ART)	Consecutive	151	Venipuncture	NucliSENS, HIV-1/SIVcpz/gor qRT-PCR	NucliSENS, HIV-1/SIVcpz/gor qRT-PCR	74.0 (62.0-86.0)	77.0 (69.0-85.0)	Not reported	Not reported	Not reported	Not reported	Samples selected based on viral load (≥5,000 copies/mL)
2018	Comparison of different nucleic acid preparation methods to improve specific HIV-1 RNA isolation for viral load testing on dried blood spots	Journal of Virological Methods	251		75-79	10.1016/j.jviromet.2017.10.014	Guichet, E.	HIV-1	HIV-1 positive patients (>21 years of age, ≥6 months ART)	Consecutive	151	Venipuncture	m2000SP (Abbott), HIV-1/SIV cpz/gor qRT-PCR	m2000SP (Abbott), HIV-1/SIV cpz/gor qRT-PCR	79.0 (68.0-90.0)	68.0 (59.0-72.0)	Not reported	Not reported	Not reported	Not reported	Samples selected based on viral load (≥5,000 copies/mL)
2018	Comparison of different nucleic acid preparation methods to improve specific HIV-1 RNA isolation for viral load testing on dried blood spots	Journal of Virological Methods	251		75-79	10.1016/j.jviromet.2017.10.014	Guichet, E.	HIV-1	HIV-1 positive patients (>21 years of age, ≥6 months ART)	Consecutive	151	Venipuncture	Turbo DNase-Free, HIV-1/SIVcpz/gor qRT-PCR	Turbo DNase-Free, HIV-1/SIVcpz/gor qRT-PCR	23.0 (12.0-34.0)	100.0 (100.0-100.0)	Not reported	Not reported	Not reported	Not reported	Samples selected based on viral load (≥5,000 copies/mL)
2018	Comparison of different nucleic acid preparation methods to improve specific HIV-1 RNA isolation for viral load testing on dried blood spots	Journal of Virological Methods	251		75-79	10.1016/j.jviromet.2017.10.014	Guichet, E.	HIV-1	HIV-1 positive patients (>21 years of age, ≥6 months ART)	Consecutive	151	Venipuncture	HL-dsDNase, HIV-1/SIVcpz/gor qRT-PCR	HL-dsDNase, HIV-1/SIVcpz/gor qRT-PCR	51.0 (37.0-65.0)	92.0 (86.0-97.0)	Not reported	Not reported	Not reported	Not reported	Samples selected based on viral load (≥5,000 copies/mL)
2018	Comparison of different nucleic acid preparation methods to improve specific HIV-1 RNA isolation for viral load testing on dried blood spots	Journal of Virological Methods	251		75-79	10.1016/j.jviromet.2017.10.014	Guichet, E.	HIV-1	HIV-1 positive patients (>21 years of age, ≥6 months ART)	Consecutive	151	Venipuncture	FVE, HIV-1/SIVcpz/gor qRT-PCR	FVE, HIV-1/SIVcpz/gor qRT-PCR	49.0 (35.0-62.0)	99.0 (97.0-100.0)	Not reported	Not reported	Not reported	Not reported	Samples selected based on viral load (≥5,000 copies/mL)
2018	Comparison of different nucleic acid preparation methods to improve specific HIV-1 RNA isolation for viral load testing on dried blood spots	Journal of Virological Methods	251		75-79	10.1016/j.jviromet.2017.10.014	Guichet, E.	HIV-1	HIV-1 positive patients (>21 years of age, ≥6 months ART)	Consecutive	151	Venipuncture	m2000SP (Abbott), m2000rt (Abbott)	m2000SP (Abbott), m2000rt (Abbott)	75.0 (63.0-87.0)	89.0 (83.0-95.0)	Not reported	Not reported	Not reported	Not reported	Samples selected based on viral load (≥5,000 copies/mL)
2016	510 Evaluation of an EIA-based testing algorithm using dried blood spots from South Sudan	Topics in Antiviral Medicine	24	e-1	391	Not available	Hakim, I.	HIV-1	Unspecified	Not reported	1344	Not reported	Genetic System HIV-1 2 O	Cambridge Biotech HIV-1 Western Blot (Maxim Biomedical)	100	98.7	95.1	100	Not reported	Not reported
2016	510 Evaluation of an EIA-based testing algorithm using dried blood spots from South Sudan	Topics in Antiviral Medicine	24	e-1	391	Not available	Hakim, I.	HIV-1	Unspecified	Not reported	1344	Not reported	Vironostika Uni-Form II Plus O	Cambridge Biotech HIV-1 Western Blot (Maxim Biomedical)	100	97.2	90.8	100	Not reported	Not reported
2016	510 Evaluation of an EIA-based testing algorithm using dried blood spots from South Sudan	Topics in Antiviral Medicine	24	e-1	391	Not available	Hakim, I.	HIV-1	Unspecified	Not reported	1344	Not reported	Murex HIV 1.2.O	Cambridge Biotech HIV-1 Western Blot (Maxim Biomedical)	100	97.2	90.8	Not reported	Not reported	Not reported
2012	142 Dried blood spot for hepatitis B virus serology and molecular testing	Journal of Hepatology	56		S61-S69	10.1016/s0168-8278(12)60155-x	Halfon, P.	HBV	All patients combined	Not reported	200	Not reported	HBV Cobas TaqMan (Roche)	HBV Cobas TaqMan (Roche)	98.0 (95.0-100.0)	100.0 (100.0-100.0)	Not reported	Not reported	Not reported	Not reported	Test cutoff: 1,400 IU/mL
2012	142 Dried blood spot for hepatitis B virus serology and molecular testing	Journal of Hepatology	56		S61-S69	10.1016/s0168-8278(12)60155-x	Halfon, P.	HBV	All patients combined	Not reported	200	Not reported	HBV Cobas TaqMan (Roche)	HBV Cobas TaqMan (Roche)	91.0 (85.0-97.0)	100.0 (100.0-100.0)	Not reported	Not reported	Not reported	Not reported	Test cutoff: 2,000 IU/mL
2017	Evaluation of herpes simplex virus type 2 serological tests for use with dried blood spots in Kenya	Sexually Transmitted Diseases	44	2	101-103	10.1097/OLQ.0000000000000557	Hobbs, M. M.	HSV-2	Healthy blood donors	Not reported	198	Venipuncture	HerpeSelect 2 (Focus Diagnostics)	HerpeSelect 2 (Focus Diagnostics)	98.8 (92.7-99.9)	98.9 (93.4-99.9)	Not reported	Not reported	Not reported	Not reported	Test cutoff: >1.1 (optical density)
2017	Evaluation of herpes simplex virus type 2 serological tests for use with dried blood spots in Kenya	Sexually Transmitted Diseases	44	2	101-103	10.1097/OLQ.0000000000000557	Hobbs, M. M.	HSV-2	Healthy blood donors	Not reported	198	Venipuncture	HerpeSelect 2 (Focus Diagnostics)	HerpeSelect 2 (Focus Diagnostics)	98.8 (93.6-99.8)	98.9 (94.2-99.8)	Not reported	Not reported	Not reported	Not reported	Test cutoff: >1.5 (optical density)
2017	Evaluation of herpes simplex virus type 2 serological tests for use with dried blood spots in Kenya	Sexually Transmitted Diseases	44	2	101-103	10.1097/OLQ.0000000000000557	Hobbs, M. M.	HSV-2	Healthy blood donors	Not reported	198	Venipuncture	Kalon HSV-2 IgG ELISA (Kalon Biological)	Kalon HSV-2 IgG ELISA (Kalon Biological)	<9.1 (0.0-25.9)	100.0 (64.6-100.0)	Not reported	Not reported	Not reported	Not reported
2015	Population and dyadic-based seroincidence of herpes simplex virus-2 and syphilis in southern India	Sexually Transmitted Infections	91	5	375-382	10.1136/sextrans-2014-051708	Hochberg, C.H.	HSV-2	Not reported	Not reported	75	Finger poke	HerpeSelect 2 (Focus Diagnostics)	Standard testing (unspecified)	100	100	Not reported	Not reported	Not reported	Not reported
2015	Population and dyadic-based seroincidence of herpes simplex virus-2 and syphilis in southern India	Sexually Transmitted Infections	91	5	375-382	10.1136/sextrans-2014-051708	Hochberg, C.H.	Syphilis	Not reported	Not reported	75	Finger poke	Treponostika (Biomérieux)	Standard testing (unspecified)	100	100	Not reported	Not reported	Not reported	Not reported
2011	A novel RealTime HIV-1 Qualitative assay for the detection of HIV-1 nucleic acids in dried blood spots and plasma	Journal of Virological Methods	178	1-2	216-224	10.1016/j.jviromet.2011.09.015	Huang, S.	HIV-1	Not applicable	Not reported	550	Venipuncture	Abbott RealTime HIV-1 Qualitative assay + m2000rt	Assigned by vendor (Virology Quality Assurance Laboratory for the AIDS Clinical Trial Group)	Not reported	Not reported	Not reported	Not reported	2,469 copies/mL (95% CI 1,939-4,040 copies/mL)	Not reported
2011	A novel RealTime HIV-1 Qualitative assay for the detection of HIV-1 nucleic acids in dried blood spots and plasma	Journal of Virological Methods	178	1-2	216-224	10.1016/j.jviromet.2011.09.015	Huang, S.	HIV-1	Not applicable	Not reported	550	Venipuncture	Abbott RealTime HIV-1 Qualitative assay + m2000rt	Assigned by vendor (WHO 2nd International Standard)	Not reported	Not reported	Not reported	Not reported	3,085 IU/mL (95% CI 2,644-4,199 copies/mL)	Not reported
2011	A novel RealTime HIV-1 Qualitative assay for the detection of HIV-1 nucleic acids in dried blood spots and plasma	Journal of Virological Methods	178	1-2	216-224	10.1016/j.jviromet.2011.09.015	Huang, S.	HIV-1	Not applicable	Not reported	550	Venipuncture	Abbott RealTime HIV-1 Qualitative assay + m2000rt	Assigned by vendor (ProMedDx)	Not reported	100.0 (99.3-100.0)	Not reported	Not reported	Not reported	Not reported
2004	Usefulness of dried blood samples for quantification and molecular characterization of HBV-DNA	Hepatology	40	1	133-139	10.1002/hep.20275	Jardi, R.	HBV	HBsAg positive patients	Convenience	82	Finger poke	In-house qPCR	In-house qPCR	Not reported	Not reported	Not reported	Not reported	2,000 copies/mL	Not reported
2003	Evaluation of a modified commercial assay in detecting antibody to hepatitis C virus in oral fluids and dried blood spots	Journal of Virological Methods	71	1	49-55	10.1002/jmv.10463	Judd, A.	HCV	Anti-HCV positive patients, healthy blood donors	Convenience	647	Finger poke	Ortho HCV 3.0 SAVe EILISA (Ortho Clinical Diagnostics)	Ortho HCV 3.0 SAVe ELISA (Ortho clinical diagnostics), RIBA HCV 3.0 (Ortho Diagnostics), and in-house qualitative PCR	100	92.4	Not reported	Not reported	Not reported	Not reported	Test cutoff: 1 x standard deviation from the mean of negative specimens (optical density)
2003	Evaluation of a modified commercial assay in detecting antibody to hepatitis C virus in oral fluids and dried blood spots	Journal of Virological Methods	71	1	49-55	10.1002/jmv.10463	Judd, A.	HCV	Anti-HCV positive patients, healthy blood donors	Convenience	647	Finger poke	Ortho HCV 3.0 SAVe EILISA (Ortho Clinical Diagnostics)	Ortho HCV 3.0 SAVe ELISA (Ortho clinical diagnostics), RIBA HCV 3.0 (Ortho Diagnostics), and in-house qualitative PCR	100	96.9	Not reported	Not reported	Not reported	Not reported	Test cutoff: 2 x standard deviation from the mean of negative specimens (optical density)
2003	Evaluation of a modified commercial assay in detecting antibody to hepatitis C virus in oral fluids and dried blood spots	Journal of Virological Methods	71	1	49-55	10.1002/jmv.10463	Judd, A.	HCV	Anti-HCV positive patients, healthy blood donors	Convenience	647	Finger poke	Ortho HCV 3.0 SAVe EILISA (Ortho Clinical Diagnostics)	Ortho HCV 3.0 SAVe ELISA (Ortho clinical diagnostics), RIBA HCV 3.0 (Ortho Diagnostics), and in-house qualitative PCR	99.6	99.7	Not reported	Not reported	Not reported	Not reported	Test cutoff: 3 x standard deviation from the mean of negative specimens (optical density)
2003	Evaluation of a modified commercial assay in detecting antibody to hepatitis C virus in oral fluids and dried blood spots	Journal of Virological Methods	71	1	49-55	10.1002/jmv.10463	Judd, A.	HCV	Anti-HCV positive patients, healthy blood donors	Convenience	647	Finger poke	Ortho HCV 3.0 SAVe EILISA (Ortho Clinical Diagnostics)	Ortho HCV 3.0 SAVe ELISA (Ortho clinical diagnostics), RIBA HCV 3.0 (Ortho Diagnostics), and in-house qualitative PCR	99.6	99.7	Not reported	Not reported	Not reported	Not reported	Test cutoff: 4 x standard deviation from the mean of negative specimens (optical density)
2003	Evaluation of a modified commercial assay in detecting antibody to hepatitis C virus in oral fluids and dried blood spots	Journal of Virological Methods	71	1	49-55	10.1002/jmv.10463	Judd, A.	HCV	Anti-HCV positive patients, healthy blood donors	Convenience	647	Finger poke	Ortho HCV 3.0 SAVe EILISA (Ortho Clinical Diagnostics)	Ortho HCV 3.0 SAVe ELISA (Ortho clinical diagnostics), RIBA HCV 3.0 (Ortho Diagnostics), and in-house qualitative PCR	99.6	100	Not reported	Not reported	Not reported	Not reported	Test cutoff: 5 x standard deviation from the mean of negative specimens (optical density)
2003	Evaluation of a modified commercial assay in detecting antibody to hepatitis C virus in oral fluids and dried blood spots	Journal of Virological Methods	71	1	49-55	10.1002/jmv.10463	Judd, A.	HCV	Anti-HCV positive patients, healthy blood donors	Convenience	647	Finger poke	Ortho HCV 3.0 SAVe EILISA (Ortho Clinical Diagnostics)	Ortho HCV 3.0 SAVe ELISA (Ortho clinical diagnostics), RIBA HCV 3.0 (Ortho Diagnostics), and in-house qualitative PCR	99.2	100	Not reported	Not reported	Not reported	Not reported	Test cutoff: 6 x standard deviation from the mean of negative specimens (optical density)
2003	Evaluation of a modified commercial assay in detecting antibody to hepatitis C virus in oral fluids and dried blood spots	Journal of Virological Methods	71	1	49-55	10.1002/jmv.10463	Judd, A.	HCV	Anti-HCV positive patients, healthy blood donors	Convenience	647	Finger poke	Ortho HCV 3.0 SAVe EILISA (Ortho Clinical Diagnostics)	Ortho HCV 3.0 SAVe ELISA (Ortho clinical diagnostics), RIBA HCV 3.0 (Ortho Diagnostics), and in-house qualitative PCR	99.2	100	Not reported	Not reported	Not reported	Not reported	Test cutoff: 0.100, as specified by manufacturer (optical density)
2003	Evaluation of a modified commercial assay in detecting antibody to hepatitis C virus in oral fluids and dried blood spots	Journal of Virological Methods	71	1	49-55	10.1002/jmv.10463	Judd, A.	HCV	Anti-HCV positive patients, healthy blood donors	Convenience	647	Finger poke	Ortho HCV 3.0 SAVe EILISA (Ortho Clinical Diagnostics)	Ortho HCV 3.0 SAVe ELISA (Ortho clinical diagnostics), RIBA HCV 3.0 (Ortho Diagnostics), and in-house qualitative PCR	99.6 (97.8-100.0)	100.0 (99.0-100.0)	100	100	Not reported	Not reported	Test cutoff: 5 x standard deviation from the mean of negative specimens (0.092 optical density)
2008	Quantitation of HIV-1 RNA in dried blood spots by the real-time NucliSENS EasyQ HIV-1 assay in Senegal	Journal of Virological Methods	148	1-2	291-295	10.1016/j.jviromet.2007.11.011	Kane, C.T.	HIV-1	HIV-1 positive patients (adults and children 9 months-15 years of age)	Convenience	41	Venipuncture	NucliSENS HIV-1 EasyQ (Biomérieux)	NucliSENS EasyQ HIV-1 (Biomérieux)	Not reported	Not reported	Not reported	Not reported	870 IU/mL	Not reported
2013	Combining rapid diagnostic tests and dried blood spot assays for point-of-care testing of human immunodeficiency virus, hepatitis B and hepatitis C infections in Burkina Faso, West Africa	Clinical Microbiology and Infection	19	12	E533-E541	10.1111/1496-0691.12292	Kania, D.	HBV (HBsAg)	Patients, (29.8≧11.0 years of age)	Convenience	218	Venipuncture	ETI-MAK-4 HBsAg EIA (DiaSorin)	ETI-MAK-4 HBsAg EIA (DiaSorin)	96.0 (77.7-99.8)	100.0 (97.6-100.0)	100.0 (82.8-100.0)	99.5 (96.7-100.0)	Not reported	Not reported
2013	Combining rapid diagnostic tests and dried blood spot assays for point-of-care testing of human immunodeficiency virus, hepatitis B and hepatitis C infections in Burkina Faso, West Africa	Clinical Microbiology and Infection	19	12	E533-E541	10.1111/1496-0691.12292	Kania, D.	HBV (anti-HBV)	Patients, (29.8±11.0 years of age)	Convenience	218	Venipuncture	Monolisa Anti-HBc PLUS (Bio-Rad)	Monolisa Anti-HBc PLUS (Bio-Rad)	99.3 (95.5-100.0)	98.7 (92.1-99.9)	99.3 (95.5-100.0)	98.7 (92.1-99.9)	Not reported	Not reported
2013	Combining rapid diagnostic tests and dried blood spot assays for point-of-care testing of human immunodeficiency virus, hepatitis B and hepatitis C infections in Burkina Faso, West Africa	Clinical Microbiology and Infection	19	12	E533-E541	10.1111/1496-0691.12292	Kania, D.	HCV	Patients, (29.8±11.0 years of age)	Convenience	218	Venipuncture	Monolisa HCV Ag-Ag ULTRA (Bio-Rad), Inno-Lia HCV Score (Innogenetics)	Monolisa HCV Ag-Ag ULTRA (Bio-Rad), Inno-Lia HCV Score (Innogenetics)	100.0 (46.3-100.0)	100.0 (97.8-100.0)	100.0 (46.3-100.0)	100.0 (97.8-100.0)	Not reported	Not reported
2013	Combining rapid diagnostic tests and dried blood spot assays for point-of-care testing of human immunodeficiency virus, hepatitis B and hepatitis C infections in Burkina Faso, West Africa	Clinical Microbiology and Infection	19	12	E533-E541	10.1111/1496-0691.12292	Kania, D.	HIV	Patients, (29.8±11.0 years of age)	Convenience	218	Venipuncture	Genscreen ULTRA HIV Ag-Ab (Bio-Rad), Inno-Lia HIV I/II Score (Innogenetics)	Genscreen ULTRA HIV Ag-Ab (Bio-Rad), Inno-Lia HIV I/II Score (Innogenetics)	100.0 (79.1-100.0)	100.0 (97.6-100.0)	100.0 (79.1-100.0)	100.0 (97.6-100.0)	Not reported	Not reported
2018	Using dried blood spot for the detection of HBsAg and anti-HCV antibodies in Cameroon	BMC Research Notes	11	1	818	10.1186/s13104-018-3931-3	Kenmoe, S.	HBV	HBsAg positive patients (unspecified)	Convenience	100	Venipuncture	Architect HBsAg Qualitative II (Abbott)	Architect HBsAg Qualitative II (Abbott)	100.0 (96.3-100.0)	99.0 (94.5-99.6)	99.0 (94.6-99.9)	100.0 (96.3-100.0)	Not reported	Not reported
2018	Using dried blood spot for the detection of HBsAg and anti-HCV antibodies in Cameroon	BMC Research Notes	11	1	818	10.1186/s13104-018-3931-3	Kenmoe, S.	HCV	Anti-HCV positive patients (unspecified)	Convenience	100	Venipuncture	Architect anti-HCV (Abbott)	Architect anti-HCV (Abbott)	99.0 (94.5-99.9)	98.0 (92.9-99.7)	98.0 (93.0-99.7)	99.0 (94.5-99.9)	Not reported	Not reported
2013	Analytical performance of an automated assay quantifying HIV-1 from dried blood spots	Journal of Clinical Virology	57	3	271-273	10.1016/j.jcv.2013.03.001	Kleshik, F.	HIV-1	Contrived DBS	Not reported	269	Not reported	VERSANT HIV-1 RNA 1.0 assay (Siemens)	VERSANT HIV-1 RNA 1.0 assay (Siemens)	Not reported	Not reported	Not reported	Not reported	866 copies/mL	Not reported
2007	Evaluation of the Murex HIV Ag/Ab Combination assay when used with dried blood spots	Clinical Microbiology and Infection	13	11	1134-1136	10.1111/j.1469-0691.2007.01809.x	Lakshmi, V.	HIV-1	General population (Guntur district of Andhra Pradesh)	Convenience	48	Not reported	Murex HIV Ag/Ab combination assay (Murex Biotech)	Murex HIV Ag/Ab combination assay (Murex Biotech)	100.0 (91.0-100.0)	Not reported	Not reported	Not reported	Not reported	Not reported	DBS elution volume: 150 µL of PBS
2007	Evaluation of the Murex HIV Ag/Ab Combination assay when used with dried blood spots	Clinical Microbiology and Infection	13	11	1134-1136	10.1111/j.1469-0691.2007.01809.x	Lakshmi, V.	HIV-1	General population (Guntur district of Andhra Pradesh)	Convenience	48	Not reported	Murex HIV Ag/Ab combination assay (Murex Biotech)	Murex HIV Ag/Ab combination assay (Murex Biotech)	85.42 (71.62-93.45)	Not reported	Not reported	Not reported	Not reported	Not reported	DBS elution volume: 200 µL of PBS
2007	Evaluation of the Murex HIV Ag/Ab Combination assay when used with dried blood spots	Clinical Microbiology and Infection	13	11	1134-1136	10.1111/j.1469-0691.2007.01809.x	Lakshmi, V.	HIV-1	General population (Guntur district of Andhra Pradesh)	Convenience	48	Not reported	Murex HIV Ag/Ab combination assay (Murex Biotech)	Murex HIV Ag/Ab combination assay (Murex Biotech)	83.33 (69.24-92.03)	Not reported	Not reported	Not reported	Not reported	Not reported	DBS elution volume: 250 µL of PBS
2007	Evaluation of the Murex HIV Ag/Ab Combination assay when used with dried blood spots	Clinical Microbiology and Infection	13	11	1134-1136	10.1111/j.1469-0691.2007.01809.x	Lakshmi, V.	HIV-1	General population (Guntur district of Andhra Pradesh)	Convenience	48	Not reported	Murex HIV Ag/Ab combination assay (Murex Biotech)	Murex HIV Ag/Ab combination assay (Murex Biotech)	70.83 (55.74-82.60)	Not reported	Not reported	Not reported	Not reported	Not reported	DBS elution volume: 500 µL of PBS
2017	SAT-207 Hepatitis C virus core antigen and dried blood spots as simplified hepatitis C virus diagnostic tools	Journal of Hepatology	66	1	S710-S710	10.1016/S0168-8278(17)31901-3	Lamoury, F. M.	HCV	Not reported	Not reported	120	Venipuncture	Architect HCV Ag (Abbott)	Architect HCV Ag (Abbott)	91.0 (83.2-95.5)	96.7 (80.9-99.8)	Not reported	Not reported	Not reported	Not reported
2018	Evaluation of a hepatitis C virus core antigen assay in plasma and dried blood spot samples	Journal of Molecular Diagnostics	20	5	621-627	10.1016/j.jmoldx.2018.05.010	Lamoury, F.	HCV	Not reported	Convenience	120	Venipuncture	Architect HCV Ag (Abbott)	Cobas AmpliPrep/Cobas TaqMan HCV Test v2.0 (Roche)	82.9 (74.0-90.0)	96.1 (78.0-100.0)	100	82.9	Not reported	Not reported	Test cutoff: ≥15 IU/mL
2018	Evaluation of a hepatitis C virus core antigen assay in plasma and dried blood spot samples	Journal of Molecular Diagnostics	20	5	621-627	10.1016/j.jmoldx.2018.05.010	Lamoury, F.	HCV	Not reported	Convenience	120	Venipuncture	Architect HCV Ag (Abbott)	Cobas AmpliPrep/Cobas TaqMan HCV Test v2.0 (Roche)	88.6 (80.0-94.0)	96.9 (82.0-100.0)	100	82.9	Not reported	Not reported	Test cutoff: ≥3,000 IU/mL
2012	Performance of an antigen-antibody combined assay for hepatitis C virus testing without venipuncture	Journal of Clinical Virology	55	3	220-225	10.1016/j.jcv.2012.07.016	Larrat, S.	HCV	HCV positive patients (54±11 years of age), HCV negative patients (39±16 years of age)	Convenience	201	Finger poke	Monolisa HCV-Ag-Ab-ULTRA (Bio-Rad)	Monolisa HCV-Ag-Ab-ULTRA (Bio-Rad)	98.2 (93.8-99.5)	100.0 (95.8-100.0)	100	97.4	Not reported	Not reported
2011	Evaluation of the dried blood spot (DBS) collection method as a tool for detection of HIV Ag/Ab, HBsAg, anti-HBs and anti-HCV in a Malaysian tertiary referral hospital	Annals of the Academy of Medicine of Singapore	40	10	448-453	22206053 (PMID)	Lee, C. E.	HCV	HIV patients (≧18 years of age)	Convenience	150	Venipuncture	Abbott, unspecified	Abbott, unspecified	97.3	100	100	97.4	Not reported	Not reported
2009	Use of dried blood samples for monitoring hepatitis B virus infection	Virology Journal	6		153	10.1186/1743-422X-6-153	Lira, R.	HBV	HBs-Ag positive patients	Convenience	47	Venipuncture	HBV Monitor Cobas Amplicor v1.5 (Roche)	HBV Monitor Cobas Amplicor v1.5 (Roche)	100	Not reported	Not reported	Not reported	2,000 copies/mL	Not reported
2018	Evaluation of dried blood spots and oral fluids as alternatives to serum for human papillomavirus antibody surveillance	mSphere	3	3	e00043-18	10.1128/mSphere.00043-18	Louie, K.S.	HPV	Vaccinated and unvaccinated women	Convenience	153	Finger poke	In-house enzyme-linked immunosorbent assay ELISA (VLP16 antigen)	In-house enzyme-linked immunosorbent assay ELISA (VLP16 antigen)	98	92	85	99	Not reported	Not reported
2018	Evaluation of dried blood spots and oral fluids as alternatives to serum for human papillomavirus antibody surveillance	mSphere	3	3	e00043-18	10.1128/mSphere.00043-18	Louie, K.S.	HPV	Vaccinated and unvaccinated women	Convenience	153	Finger poke	In-house enzyme-linked immunosorbent assay ELISA (VLP18 antigen)	In-house enzyme-linked immunosorbent assay ELISA (VLP18 antigen)	96	96	92	98	Not reported	Not reported
2018	Evaluation of dried blood spots and oral fluids as alternatives to serum for human papillomavirus antibody surveillance	mSphere	3	3	e00043-18	10.1128/mSphere.00043-18	Louie, K.S.	HPV	Vaccinated and unvaccinated women	Convenience	153	Finger poke	In-house enzyme-linked immunosorbent assay ELISA (VLP16/18 antigens)	In-house enzyme-linked immunosorbent assay ELISA (VLP16/18 antigens)	94	98	96	97	Not reported	Not reported
2017	Evaluation of dried blood spot protocols with the Bio-Rad GS HIV Combo Ag/Ab EIA and Geenius HIV 1/2 Supplemental Assay	Journal of Clinical Virology	91		84-89	10.1016/j.jcv.2017.03.011	Luo, W.	HIV-1	HIV-1 positive patients	Convenience	131	Venipuncture	GS HIV Combo Ag/Ab EIA	GS HIV Combo Ag/Ab EIA	100.0 (97.2-100.0)	Not reported	Not reported	Not reported	Not reported	Not reported
2017	Evaluation of dried blood spot protocols with the Bio-Rad GS HIV Combo Ag/Ab EIA and Geenius HIV 1/2 Supplemental Assay	Journal of Clinical Virology	91		84-89	10.1016/j.jcv.2017.03.011	Luo, W.	HIV-2	HIV-2 positive patients	Convenience	31	Venipuncture and contrived	GS HIV Combo Ag/Ab EIA	GS HIV Combo Ag/Ab EIA	100.0 (89.0-100.0)	Not reported	Not reported	Not reported	Not reported	Not reported
2017	Evaluation of dried blood spot protocols with the Bio-Rad GS HIV Combo Ag/Ab EIA and Geenius HIV 1/2 Supplemental Assay	Journal of Clinical Virology	91		84-89	10.1016/j.jcv.2017.03.011	Luo, W.	HIV-1, -2	HIV-1, and HIV-2 positive patients	Convenience	1	Venipuncture	GS HIV Combo Ag/Ab EIA	GS HIV Combo Ag/Ab EIA	100.0 (20.7-100.0)	Not reported	Not reported	Not reported	Not reported	Not reported
2005	Detection of human immunodeficiency virus type 1 DNA in dried blood spots by a duplex real-time PCR assay	Journal of Clinical Microbiology	43	4	1851-1857	10.1128/JCM.43.4.1851-1857.2005	Luo, W.	HIV-1	HIV-1 positive people who inject drugs	Not reported	103	Venipuncture	In-house qPCR	In-house qPCR	98.1 (95.5-100.0)	100.0 (99.0-100.0)	100	96.6	Not reported	Not reported
2018	Evaluation of dried blood spot as an alternative sample collection method for hepatitis C virus RNA quantitation and genotyping using a commercial system	VirusDisease	29	2	141-146	10.1007/s13337-018-0441-9	Mahajan, S.	HCV	Anti-HCV positive patients (44.69±13.3 years of age)	Convenience	95	Venipuncture	m2000rt HCV (Abbott)	m2000rt HCV (Abbott)	97.5	85.7	97.5	85.7	1,000 IU/mL	Not reported
2017	A simple phosphate-buffered-saline-based extraction method improves specificity of HIV viral load monitoring using dried blood spots	Journal of Clinical Microbiology	55	7	2172-2179	10.1128/JCM.00176-17	Makadzange, A. T.	HIV-1	Adult and pediatric patients	Consecutive	272	Venipuncture	Roche COBAS AmpliPrep/COBAS TaqMan (CAP/CTM) HIV-1 test	Roche COBAS AmpliPrep/COBAS TaqMan (CAP/CTM) HIV-1 test	77.0 (69.4-85.5)	100.0 (97.1-100.0)	100.0 (96.8-100.0)	78.5 (71.2-84.6)	Not reported	Not reported	Test cutoff: target not detected/below the limit of quantification
2017	A simple phosphate-buffered-saline-based extraction method improves specificity of HIV viral load monitoring using dried blood spots	Journal of Clinical Microbiology	55	7	2172-2179	10.1128/JCM.00176-17	Makadzange, A. T.	HIV-1	Adult and pediatric patients	Consecutive	272	Venipuncture	Roche COBAS AmpliPrep/COBAS TaqMan (CAP/CTM) HIV-1 test	Roche COBAS AmpliPrep/COBAS TaqMan (CAP/CTM) HIV-1 test	92.7 (88.6-96.6)	100.0 (97.6-100.0)	100.0 (96.8-100.0)	94.3 (89.5-97.4)	Not reported	Not reported	Test cutoff: ≥1,000 copies/mL
2017	A simple phosphate-buffered-saline-based extraction method improves specificity of HIV viral load monitoring using dried blood spots	Journal of Clinical Microbiology	55	7	2172-2179	10.1128/JCM.00176-17	Makadzange, A. T.	HIV-1	Adult and pediatric patients	Consecutive	272	Venipuncture	Roche COBAS AmpliPrep/COBAS TaqMan (CAP/CTM) HIV-1 test	Roche COBAS AmpliPrep/COBAS TaqMan (CAP/CTM) HIV-1 test	70.9 (61.8-79.0)	100.0 (97.6-100.0)	100.0 (95.7-100.0)	82.0 (75.8-87.2)	Not reported	Not reported	Test cutoff: ≥5,000 copies/mL
2009	Evaluation of the Abbott Real-Time HIV-1 Quantitative Assay with dried blood spot specimens	Clinical Microbiology and Infection	15	1	93-97	10.1111/j.1469-0691.2008.02116.x	Marconi, A.	HIV-1	HIV-1 positive patients (200-1,000 copies/mL)	Not reported	20	Venipuncture	m2000SP (Abbott), m2000rt (Abbott)	m2000SP (Abbott), m2000rt (Abbott)	90.0 (68.7-98.4)	Not reported	Not reported	Not reported	Not reported	Not reported
2009	Evaluation of the Abbott Real-Time HIV-1 Quantitative Assay with dried blood spot specimens	Clinical Microbiology and Infection	15	1	93-97	10.1111/j.1469-0691.2008.02116.x	Marconi, A.	HIV-1	HIV-1 positive patients (1,000-10,000 copies/mL)	Not reported	57	Venipuncture	m2000SP (Abbott), m2000rt (Abbott)	m2000SP (Abbott), m2000rt (Abbott)	94.7 (85.1-98.8)	Not reported	Not reported	Not reported	Not reported	Not reported
2009	Evaluation of the Abbott Real-Time HIV-1 Quantitative Assay with dried blood spot specimens	Clinical Microbiology and Infection	15	1	93-97	10.1111/j.1469-0691.2008.02116.x	Marconi, A.	HIV-1	HIV-1 positive patients (10,000-100,000 copies/mL)	Not reported	75	Venipuncture	m2000SP (Abbott), m2000rt (Abbott)	m2000SP (Abbott), m2000rt (Abbott)	100.0 (94.2-100.0)	Not reported	Not reported	Not reported	Not reported	Not reported
2009	Evaluation of the Abbott Real-Time HIV-1 Quantitative Assay with dried blood spot specimens	Clinical Microbiology and Infection	15	1	93-97	10.1111/j.1469-0691.2008.02116.x	Marconi, A.	HIV-1	HIV-1 positive patients (>100,000 copies/mL)	Not reported	16	Venipuncture	m2000SP (Abbott), m2000rt (Abbott)	m2000SP (Abbott), m2000rt (Abbott)	100.0 (77.3-100.0)	Not reported	Not reported	Not reported	Not reported	Not reported
2009	Evaluation of the Abbott Real-Time HIV-1 Quantitative Assay with dried blood spot specimens	Clinical Microbiology and Infection	15	1	93-97	10.1111/j.1469-0691.2008.02116.x	Marconi, A.	HIV-1	HIV-1 positive patients (all)	Not reported	169	Venipuncture	m2000SP (Abbott), m2000rt (Abbott)	m2000SP (Abbott), m2000rt (Abbott)	97.0 (93.0-98.9)	Not reported	Not reported	Not reported	Not reported	Not reported
2012	Dried blood spot samples: optimization of commercial EIAs for hepatitis C antibody detection and stability under different storage conditions	Journal of Medical Virology	84	10	1600-1607	10.1002/jmv.23379	Marques, B. L. C.	HCV	Women (56.2%) and men (43.8%), 21 to 60 years of age	Convenience	177	Finger poke and venipuncture	ETI-AB-HCVK-4 (Diasorin)	ETI-AB-HCVK-4 (Diasorin)	88.9 (76.0-96.3)	96.4 (93.9-98.1)	75.5 (61.7-86.2)	98.6 (96.7-99.5)	Not reported	Not reported	Test cutoff: mean + 3 x standard deviation of absorbance of the negative controls (0.648)
2012	Dried blood spot samples: optimization of commercial EIAs for hepatitis C antibody detection and stability under different storage conditions	Journal of Medical Virology	84	10	1600-1607	10.1002/jmv.23379	Marques, B. L. C.	HCV	Women (56.2%) and men (43.8%), 21 to 60 years of age	Convenience	177	Finger poke and venipuncture	ETI-AB-HCVK-4 (Diasorin)	ETI-AB-HCVK-4 (Diasorin)	88.9 (76.0-96.3)	96.1 (93.6-97.9)	74.1 (60.4-85.0)	98.6 (96.7-99.5)	Not reported	Not reported	Test cutoff: as specified by manufacturer (0.592)
2012	Dried blood spot samples: optimization of commercial EIAs for hepatitis C antibody detection and stability under different storage conditions	Journal of Medical Virology	84	10	1600-1607	10.1002/jmv.23379	Marques, B. L. C.	HCV	Women (56.2%) and men (43.8%), 21 to 60 years of age	Convenience	177	Finger poke and venipuncture	ETI-AB-HCVK-4 (Diasorin)	ETI-AB-HCVK-4 (Diasorin)	88.9 (76.0-96.3)	98.6 (96.8-99.6)	88.9 (76.0-96.3)	98.6 (96.8-99.6)	Not reported	Not reported	Test cutoff: area under the receiver operating characteristic curve (1.345)
2012	Dried blood spot samples: optimization of commercial EIAs for hepatitis C antibody detection and stability under different storage conditions	Journal of Medical Virology	84	10	1600-1607	10.1002/jmv.23379	Marques, B. L. C.	HCV	Women (56.2%) and men (43.8%), 21 to 60 years of age	Convenience	177	Finger poke and venipuncture	HCV Ab (Radim)	HCV Ab (Radim)	97.5 (86.8-99.9)	99.5 (98.1-99.9)	95.1 (83.5-99.4)	99.7 (98.5-100.0)	Not reported	Not reported	Test cutoff: as specified by manufacturer (0.347)
2012	Dried blood spot samples: optimization of commercial EIAs for hepatitis C antibody detection and stability under different storage conditions	Journal of Medical Virology	84	10	1600-1607	10.1002/jmv.23379	Marques, B. L. C.	HCV	Women (56.2%) and men (43.8%), 21 to 60 years of age	Convenience	177	Finger poke and venipuncture	HCV Ab (Radim)	HCV Ab (Radim)	97.5 (86.8-99.9)	99.5 (98.1-99.9)	95.1 (83.5-99.4)	99.7 (98.5-100.0)	Not reported	Not reported	Test cutoff: mean + 3 x standard deviation of absorbance of the negative controls (0.351)
2012	Dried blood spot samples: optimization of commercial EIAs for hepatitis C antibody detection and stability under different storage conditions	Journal of Medical Virology	84	10	1600-1607	10.1002/jmv.23379	Marques, B. L. C.	HCV	Women (56.2%) and men (43.8%), 21 to 60 years of age	Convenience	177	Finger poke and venipuncture	HCV Ab (Radim)	HCV Ab (Radim)	97.5 (86.8-99.9)	99.2 (97.7-99.8)	92.9 (80.5-98.5)	99.7 (98.5-100.0)	Not reported	Not reported	Test cutoff: area under the receiver operating characteristic curve (0.284)
2016	Evaluation of dried blood spot samples for hepatitis C virus detection and quantification	Journal of Clinical Virology	82		139-144	10.1016/j.jcv.2016.07.009	Marques, B. L. C.	HCV	HCV positive patients (47.3±16.6 years of age)	Convenience	99	Venipuncture	HCV Ab (Radim)	RADIM HCV Ab	100.0 (91.2-100.0)	100.0 (91.2-100.0)	100.0 (93.6-100.0)	93.0 (80.9-98.5)	Not reported	Not reported
2016	Evaluation of dried blood spot samples for hepatitis C virus detection and quantification	Journal of Clinical Virology	82		139-144	10.1016/j.jcv.2016.07.009	Marques, B. L. C.	HCV	HCV positive patients (47.3±16.6 years of age)	Convenience	99	Venipuncture	In-house RT-qPCR	Cobas AmpliPrep/Cobas TaqMan HCV (Roche)	65.9	100	Not reported	Not reported	58.5 copies/mL	Not reported
2015	Finger prick dried blood spots for HIV viral load measurement in field conditions in Zimbabwe	PLoS ONE	10	5	e0126878	10.1371/journal.pone.0126878	Mavedzenge, S. N.	HIV-1	Female sex workers (≥18 years of age), receiving ART (n=56)	Respondent driven	149	Finger poke	NucliSENS Easy-Q HIV-1 v2.0 assay (Biomérieux)	NucliSENS EasyQ HIV-1 version 2.0 (Biomérieux)	87.4 (78.4-92.9)	96.8 (87.6-99.2)	97.4 (90.0-99.4)	84.5 (73.8-91.3)	Not reported	100 copies/mL
2009	Measure of viral load by using the Abbott Real-Time HIV-1 assay on dried blood and plasma spot specimens collected in 2 rural dispensaries in Cameroon	Journal of Acquired Immune Deficiency Syndromes	52	1	9-16	10.1097/QAI.0b013e3181aeccbc	Mbida, A.D.	HIV-1	HIV-1 positive patients	Not reported	41	Venipuncture	Abbott RealTime HIV1 Assay (m200sp + m2000rt)	Abbott RealTime HIV1 Assay (m200sp + m2000rt)	88.2	100	Not reported	Not reported	Not reported	Not reported
1999	Hepatitis C antibody detection in dried blood spots	Journal of Viral Hepatitis	6	6	453-456	10.1046/j.1365-2893.1999.00197.x	McCarron, B.	HCV	People who inject drugs, healthy blood donors	Convenience	120	Venipuncture	Monolisa anti-HCV (Sanofi Pasteur)	AxSYM HCV (Abbott), RIBA (Chiron Corp.), and Amplicor HCV (Roche)	100	87.5	Not reported	Not reported	Not reported	Not reported	Test cutoff: >0.99 test result to assay cutoff ratio
1999	Hepatitis C antibody detection in dried blood spots	Journal of Viral Hepatitis	6	6	453-456	10.1046/j.1365-2893.1999.00197.x	McCarron, B.	HCV	People who inject drugs, healthy blood donors	Convenience	120	Venipuncture	Monolisa anti-HCV (Sanofi Pasteur)	AxSYM HCV (Abbott), RIBA (Chiron Corp.), and Amplicor HCV (Roche)	97.2	100	Not reported	Not reported	Not reported	Not reported	Test cutoff: >1.99 test result to assay cutoff ratio
2011	The use of dried blood spots for assessing antibody response to hepatitis A virus after natural infection and vaccination	Journal of Medical Virology	83	2	208-217	10.1002/jmv.21973	Melgaco, J. G.	HAV	Students (20.6±1.9 years of age)	Convenience	80	Finger poke	Bioelisa HAV-EIA (Biokit)	Bioelisa HAV-EIA (Biokit)	100.0 (84.6-100.0)	100.0 (83.0-100.0)	100.0 (84.6-100.0)	100.0 (83.0-100.0)	Not reported	Not reported
2005	Hepatitis B surface antigenaemia and alpha-foetoprotein detection from dried blood spots: applications to field-based studies and to clinical care in hepatitis B virus endemic areas	Journal of Viral Hepatitis	12	6	642-647	10.1111/j.1365-2893.2005.00641.x	Mendy, M.	HBV	Not reported	Convenience	209	Finger poke and venipuncture	Determine HBsAg (Abbott)	Determine HBsAg (Abbott)	96.0 (92.0-98.0)	100.0 (99.0-100.0)	Not reported	Not reported	Not reported	Not reported
2014	Higher specificity of nucleic acid sequence-based amplification isothermal technology than of real-time PCR for quantification of HIV-1 RNA on dried blood spots	Journal of Clinical Microbiology	52	1	52-56	10.1128/JCM.01848-13	Mercier-Delarue, S.	HIV	HIV positive patients (antiretroviral-naïve or suspected treatment failure)	Convenience	197	Venipuncture	NucliSENS EasyQ HIV-1 v2.0 (bioMerieux)	NucliSENS EasyQ HIV-1 v2.0 (bioMerieux)	89	98	98	90	Not reported	Not reported
2014	Higher specificity of nucleic acid sequence-based amplification isothermal technology than of real-time PCR for quantification of HIV-1 RNA on dried blood spots	Journal of Clinical Microbiology	52	1	52-56	10.1128/JCM.01848-13	Mercier-Delarue, S.	HIV	HIV positive patients (antiretroviral-naïve or suspected treatment failure)	Convenience	197	Venipuncture	Cobas TaqMan HIV-1 v2.0 (Roche)	Cobas TaqMan HIV-1 v2.0 (Roche)	97	83	91	94	Not reported	Not reported
2013	Dried blood spot sampling for hepatitis B virus serology and molecular testing	PLoS ONE	8	4	e61077	10.1371/journal.pone/0061077	Mohamed, S.	HBV	Not reported	Convenience	230	Venipuncture	Chemiluminescent microparticle immunoassay, HBsAg (Abbott)	Chemiluminescent microparticle immunoassay (Abbott)	Not reported	100	Not reported	Not reported	0.30±0.81 IU/mL	Not reported
2013	Dried blood spot sampling for hepatitis B virus serology and molecular testing	PLoS ONE	8	4	e61077	10.1371/journal.pone/0061077	Mohamed, S.	HBV	Not reported	Convenience	230	Venipuncture	Chemiluminescent microparticle immunoassay, anti-HBs (Abbott)	Chemiluminescent microparticle immunoassay (Abbott)	Not reported	Not reported	Not reported	Not reported	18.11±6.05 IU/mL	Not reported
2013	Dried blood spot sampling for hepatitis B virus serology and molecular testing	PLoS ONE	8	4	e61077	10.1371/journal.pone/0061077	Mohamed, S.	HBV	Not reported	Convenience	100	Venipuncture	Cobas AmpliPrep/Cobas Taqman HBV v2.0 (Roche)	Cobas AmpliPrep/Cobas TaqMan HBV, v2.0 (Roche)	Not reported	100	Not reported	Not reported	914.10±157.77 IU/mL	Not reported
2017	Clinical utility of HCV core antigen detection and quantification using serum samples and dried blood spots in people who inject drugs in Dar-es-Salaam, Tanzania	Journal of the International AIDS Society	20	1	21856	10.7448/IAS.20.1.21856	Mohamed, Z.	HCV	People who inject drugs (35-41 years of age)	Convenience	153	Venipuncture	Architect HCV Antigen (Abbott)	Cobas AmpliPrep/Cobas TaqMan HCV Test v2.0 (Roche)	99.1	94.4	98.3	97.1	Not reported	Not reported
2014	Field evaluation of dried blood spots for routine HIV-1 viral load and drug resistance monitoring in patients receiving antiretroviral therapy in Africa and Asia	Journal of Clinical Microbiology	52	2	578-586	10.1128/JCM.02860-13	Monleau, M.	HIV-1	HIV-1 positive adults (≥18 years of age) on ART for 24±2 months	Not reported	60	Venipuncture	m2000rt RealTime HIV-1 Assay (Abbott)	m2000rt RealTime HIV-1 Assay (Abbott)	100.0 (85.8-100.0)	97.2 (85.5-99.9)	Not reported	Not reported	Not reported	Not reported	"Laboratory B"
2014	Field evaluation of dried blood spots for routine HIV-1 viral load and drug resistance monitoring in patients receiving antiretroviral therapy in Africa and Asia	Journal of Clinical Microbiology	52	2	578-586	10.1128/JCM.02860-13	Monleau, M.	HIV-1	HIV-1 positive adults (≥18 years of age) on ART for 24±2 months	Not reported	53	Venipuncture	m2000rt RealTime HIV-1 Assay (Abbott)	m2000rt RealTime HIV-1 Assay (Abbott)	100.0 (75.3-100.0)	82.5 (67.2-92.7)	Not reported	Not reported	Not reported	Not reported	"Laboratory C"
2014	Field evaluation of dried blood spots for routine HIV-1 viral load and drug resistance monitoring in patients receiving antiretroviral therapy in Africa and Asia	Journal of Clinical Microbiology	52	2	578-586	10.1128/JCM.02860-13	Monleau, M.	HIV-1	HIV-1 positive adults (≥18 years of age) on ART for 24±2 months	Not reported	60	Venipuncture	m2000rt RealTime HIV-1 Assay (Abbott)	m2000rt RealTime HIV-1 Assay (Abbott)	75.0 (42.8-94.5)	97.9 (88.9-99.9)	Not reported	Not reported	Not reported	Not reported	"Laboratory D"
2014	Field evaluation of dried blood spots for routine HIV-1 viral load and drug resistance monitoring in patients receiving antiretroviral therapy in Africa and Asia	Journal of Clinical Microbiology	52	2	578-586	10.1128/JCM.02860-13	Monleau, M.	HIV-1	HIV-1 positive adults (≥18 years of age) on ART for 24±2 months	Not reported	60	Venipuncture	Generic G2 real-time PCR assay (Biocentric)	Generic G2 real-time PCR assay (Biocentric)	93.8 (69.8-99.8)	61.4 (45.5-75.6)	Not reported	Not reported	Not reported	Not reported	"Laboratory A"
2014	Field evaluation of dried blood spots for routine HIV-1 viral load and drug resistance monitoring in patients receiving antiretroviral therapy in Africa and Asia	Journal of Clinical Microbiology	52	2	578-586	10.1128/JCM.02860-13	Monleau, M.	HIV-1	HIV-1 positive adults (≥18 years of age) on ART for 24±2 months	Not reported	58	Venipuncture	Generic G2 real-time PCR assay (Biocentric)	Generic G2 real-time PCR assay (Biocentric)	91.3 (72.0-98.9)	60.0 (42.1-76.1)	Not reported	Not reported	Not reported	Not reported	"Laboratory F"
2014	Field evaluation of dried blood spots for routine HIV-1 viral load and drug resistance monitoring in patients receiving antiretroviral therapy in Africa and Asia	Journal of Clinical Microbiology	52	2	578-586	10.1128/JCM.02860-13	Monleau, M.	HIV-1	HIV-1 positive adults (≥18 years of age) on ART for 24±2 months	Not reported	91	Venipuncture	NucliSENS EasyQ HIV-1 version 1.2 assay (bioMerieux)	NucliSENS EasyQ HIV-1 version 1.2 assay (bioMerieux)	85.1 (74.3-92.6)	95.8 (78.9-99.9)	Not reported	Not reported	Not reported	Not reported	"Laboratory E"
2016	Dried blood spots, valid screening for viral hepatitis and human immunodeficiency virus in real-life	World Journal of Gastroenterology	22	33	7604-7612	10.3748/wjg.v22.i33.7604	Mossner, B.K.	HCV	Patients (unspecified)	Convenience	404	Finger poke	Architect (Abbott)	Architect (Abbott)	96.6	100.0 (98.7-100.0)	100	98.6	Not reported	Not reported
2014	Evaluation of dried blood spot as an alternative specimen for the diagnosis of anti-HCV in resource-limited settings	Indian Journal of Medical Microbiology	32	2	208-210	10.4103/0255-0857.129867	Nandagopal, P.	HCV	Not reported	Not reported	60	Not reported	anti-HCV ELISA (Murex Biotech)	anti-HCV ELISA (Murex Biotech)	100	100	Not reported	Not reported	Not reported	Not reported
2018	Determination of anti-HCV and quantification of HCV-RNA and IP-10 from dried blood spots sent by regular mail	PLoS ONE	13	7	e0201629	10.1371/journal.pone.0201629	Neesgaard, B.	HCV	HCV positive patients (≧18 years of age)	Convenience	40	Finger poke	Architect anti-HCV (Abbott)	Architect anti-HCV (Abbott)	98.5	Not reported	Not reported	Not reported	Not reported	Not reported
2012	Dried blood spot HIV-1 RNA quantification: a useful tool for viral load monitoring among HIV-infected individuals in India	Indian Journal of Medical Research	136	6	956-962	23397190 (PMID)	Neogi, U.	HIV-1	HIV-1 positive adults (18-60 years of age)	Not reported	125	Venipuncture	Abbott RealTime HIV-1 assay (m2000rt/m2000sp)	Abbott RealTime HIV-1 assay (m2000rt/m2000sp)	100	100	Not reported	Not reported	Not reported	Not reported	Samples selected based on viral load (>3.7 log10 copies/mL)
2012	Dried blood spot HIV-1 RNA quantification: a useful tool for viral load monitoring among HIV-infected individuals in India	Indian Journal of Medical Research	136	6	956-962	23397190 (PMID)	Neogi, U.	HIV-1	HIV-1 positive adults (18-60 years of age)	Not reported	125	Venipuncture	Abbott RealTime HIV-1 assay (m2000rt/m2000sp)	Abbott RealTime HIV-1 assay (m2000rt/m2000sp)	90	100	Not reported	Not reported	Not reported	Not reported	Samples selected based on viral load (>3.0-3.7 log 10 copies/mL)
2012	Dried blood spot HIV-1 RNA quantification: a useful tool for viral load monitoring among HIV-infected individuals in India	Indian Journal of Medical Research	136	6	956-962	23397190 (PMID)	Neogi, U.	HIV-1	HIV-1 positive adults (18-60 years of age)	Not reported	125	Venipuncture	Abbott RealTime HIV-1 assay (m2000rt/m2000sp)	Abbott RealTime HIV-1 assay (m2000rt/m2000sp)	50	100	Not reported	Not reported	Not reported	Not reported	Samples selected based on viral load (2.17-3.0 log10 copies/mL)
2018	Confirmation of HCV viremia using HCV RNA and core antigen testing on dried blood spot in HIV infected peoples who inject drugs in Vietnam	BMC Infectious Diseases	18	1	622	10.1186/s12879-018-3529-3	Nguyen, T. T.	HCV	HIV positive patients (≥18 years of age; positive for anti-HCV antibodies and HCV RNA; HCV treatment-naïve; receiving HIV ART >6 months; CD4+ cells count >200/mm3)	Convenience	101	Venipuncture	Architect HCV Ag (Abbott)	Architect HCV Ag (Abbott)	87.2 (78.3-93.4)	100.0 (78.2-100.0)	100	57.7 (43.9-70.3)	Not reported	Not reported
2018	Confirmation of HCV viremia using HCV RNA and core antigen testing on dried blood spot in HIV infected peoples who inject drugs in Vietnam	BMC Infectious Diseases	18	1	622	10.1186/s12879-018-3529-3	Nguyen, T. T.	HCV	HIV positive patients (≥18 years of age; positive for anti-HCV antibodies and HCV RNA; HCV treatment-naïve; receiving HIV ART >6 months; CD4+ cells count >200/mm3)	Convenience	101	Venipuncture	GENERIC HCV Assay (Biocentric)	GENERIC HCV Assay (Biocentric)	92.5 (85.1-96.9)	100.0 (78.2-100.0)	100	68.2	3,000 IU/mL	Not reported
1993	Detection of human T-cell lymphotropic virus type 1 infection by the polymerase chain reaction using dried blood specimens on filter papers	Journal of Virological Methods	43	1	111-122	10.1016/0166-0934(93)90094-8	Noda, S.	HTLV-1	Patients (unspecified)	Unclear	53	Venipuncture	In-house PCR	In-house PCR	100	100	Not reported	Not reported	Single HUT102 cell	Not reported
2016	Performance of Kalon herpes simplex virus 2 assay using dried blood spots among young women in Uganda	African Journal of Laboratory Medicine	5	1	429	10.4102/ajlm.v5i1.429	Nsobya, S. L.	HSV-2	Women (18-24 years of age)	Convenience	210	Venipuncture	Kalon ELISA HSV2 (Kalon Biological)	Kalon ELISA HSV2 (Kalon Biological)	84.6 (76.2-90.9)	73.6 (64.1-81.7)	Not reported	Not reported	Not reported	Not reported	1:2 DBS buffer to eluate ratio
2016	Performance of Kalon herpes simplex virus 2 assay using dried blood spots among young women in Uganda	African Journal of Laboratory Medicine	5	1	429	10.4102/ajlm.v5i1.429	Nsobya, S. L.	HSV-2	Women (18-24 years of age)	Convenience	210	Venipuncture	Kalon ELISA HSV2 (Kalon Biological)	Kalon ELISA HSV2 (Kalon Biological)	82.7 (74.0-89.4)	64.2 (54.3-73.2)	Not reported	Not reported	Not reported	Not reported	1:3 DBS buffer to eluate ratio
2016	Performance of Kalon herpes simplex virus 2 assay using dried blood spots among young women in Uganda	African Journal of Laboratory Medicine	5	1	429	10.4102/ajlm.v5i1.429	Nsobya, S. L.	HSV-2	Women (18-24 years of age)	Convenience	210	Venipuncture	Kalon ELISA HSV2 (Kalon Biological)	Kalon ELISA HSV2 (Kalon Biological)	73.1 (63.5-81.3)	67.9 (58.2-76.7)	Not reported	Not reported	Not reported	Not reported	1:4 DBS buffer to eluate ratio
2009	Detection of HIV-1 in alternative specimen types using the APTIMA HIV-1 RNA Qualitative assay	Journal of Virological Methods	159	1	10-14	10.1016/j.jviromet.2009.02.015	Nugent, C. T.	HIV-1	Contrived DBS	Not applicable	141	Venipuncture (contrived samples)	APTIMA HIV-1 RNA Qualitative Assay (Gen-Probe Incorporated)	APTIMA HIV-1 RNA Qualitative Assay (Gen-Probe Incorporated)	100	Not reported	Not reported	Not reported	Not reported	Not reported	≥5,000 copies/mL
2009	Detection of HIV-1 in alternative specimen types using the APTIMA HIV-1 RNA Qualitative assay	Journal of Virological Methods	159	1	10-14	10.1016/j.jviromet.2009.02.015	Nugent, C. T.	HIV-1	Contrived DBS	Not applicable	141	Venipuncture (contrived samples)	APTIMA HIV-1 RNA Qualitative Assay (Gen-Probe Incorporated)	APTIMA HIV-1 RNA Qualitative Assay (Gen-Probe Incorporated)	65	Not reported	Not reported	Not reported	2,384 copies/mL (1,567-4,897 copies/mL)	Not reported	Samples selected based on viral load (≥500 copies/mL)
2009	Detection of HIV-1 in alternative specimen types using the APTIMA HIV-1 RNA Qualitative assay	Journal of Virological Methods	159	1	10-14	10.1016/j.jviromet.2009.02.015	Nugent, C. T.	HIV-1	Contrived DBS	Not applicable	141	Venipuncture (contrived samples)	APTIMA HIV-1 RNA Qualitative Assay (Gen-Probe Incorporated)	APTIMA HIV-1 RNA Qualitative Assay (Gen-Probe Incorporated)	92	Not reported	Not reported	Not reported	2,384 copies/mL (1,567-4,897 copies/mL)	Not reported	Samples selected based on viral load (≥2,500 copies/mL)
2009	Detection of HIV-1 in alternative specimen types using the APTIMA HIV-1 RNA Qualitative assay	Journal of Virological Methods	159	1	10-14	10.1016/j.jviromet.2009.02.015	Nugent, C. T.	HIV-1	Contrived DBS	Not applicable	141	Venipuncture (contrived samples)	APTIMA HIV-1 RNA Qualitative Assay (Gen-Probe Incorporated)	APTIMA HIV-1 RNA Qualitative Assay (Gen-Probe Incorporated)	100	Not reported	Not reported	Not reported	2,384 copies/mL (1,567-4,897 copies/mL)	Not reported	Samples selected based on viral load (≥10,000 copies/mL)
2011	L'usage de papier buvard de type « FTATM Classic » pour la détection et le génotypage du VIH chez des hommes ayant des relations sexuelles avec d'autres hommes à Montréal (Québec, Canada)	Virologie	15	6	395-400	10.1684/vir.2011.0426	Ohnona, F.	HIV-1	Men who have sex with men	Convenience	29	Finger poke	In-house PCR	In-house PCR	88	100	Not reported	Not reported	Not reported	Not reported
2014	Performance and logistical challenges of alternative HIV-1 virological monitoring options in a clinical setting of Harare, Zimbabwe	BioMed Research International			102598	10.1155/2014/102598	Ondoa, P.	HIV-1	HIV-1 positive patients (including ART-naïve)	Not reported	302	Venipuncture	Affordable Resistance Test for Africa (ARTA) Virological Failure Assay (VFA)	Roche COBAS AmpliPrep/COBAS TaqMan HIV-1 vestion 2.0	61.9	99	Not reported	Not reported	Not reported	Not reported
2014	Performance and logistical challenges of alternative HIV-1 virological monitoring options in a clinical setting of Harare, Zimbabwe	BioMed Research International			102598	10.1155/2014/102598	Ondoa, P.	HIV-1	HIV-1 positive patients (receiving ART)	Not reported	200	Venipuncture	Affordable Resistance Test for Africa (ARTA) Virological Failure Assay (VFA)	Roche COBAS AmpliPrep/COBAS TaqMan HIV-1 vestion 2.0	9	100	Not reported	Not reported	Not reported	Not reported
2013	Evaluation of quantification of HIV-1 RNA viral load in plasma and dried blood spots by use of the semiautomated Cobas Amplicor assay and the fully automated Cobas Ampliprep/TaqMan assay, version 2.0, in Kisumu, Kenya	Journal of Clinical Microbiology	51	4	1208-1218	10.1128/JCM.03048-12	Ouma, K. N.	HIV-1	HIV-1 infected pregnant women (ART-naïve)	Convenience	522	Venipuncture	Roche COBAS Amplicor version 1.5	Roche COBAS Amplicor version 1.5	96.6 (94.3-98.1)	95.2 (76.2-99.9)	99.6 (98.6-100.0)	58.8 (40.7-75.4)	Not reported	Not reported
2013	Evaluation of quantification of HIV-1 RNA viral load in plasma and dried blood spots by use of the semiautomated Cobas Amplicor assay and the fully automated Cobas Ampliprep/TaqMan assay, version 2.0, in Kisumu, Kenya	Journal of Clinical Microbiology	51	4	1208-1218	10.1128/JCM.03048-12	Ouma, K. N.	HIV-1	HIV-1 infected pregnant women (ART-naïve)	Convenience	522	Venipuncture	Roche COBAS AmpliPrep/Cobas TaqMan version 2.0	Roche COBAS AmpliPrep/Cobas TaqMan version 2.0	100.0 (99.1-100.0)	77.8 (40.0-97.2)	99.5 (98.3-99.9)	100.0 (59.0-100.0)	Not reported	Not reported
2018	Association between universal hepatitis B prison vaccination, vaccine uptake and hepatitis B infection among people who inject drugs	Addiction	113	1	80-90	10.1111/add.13944	Palmateer, N.E.	HBV	People who inject drugs	Convenience	2322	Not reported	Abbott Architect i2000sr + Architect Hepatitis B core II antibody	Abbott Architect i2000sr + Architect Hepatitis B core II antibody	89.0 (77.8-96.6)	100.0 (81.5-100.0)	Not reported	Not reported	Not reported	Not reported
2018	Association between universal hepatitis B prison vaccination, vaccine uptake and hepatitis B infection among people who inject drugs	Addiction	113	1	80-90	10.1111/add.13944	Palmateer, N.E.	HBV	People who inject drugs	Convenience	2322	Not reported	Abbott Architect i2000sr + Architect HBsAg Qualitative II assay	Abbott Architect i2000sr + Architect HBsAg Qualitative II assay	100.0 (90.5-100.0)	81.8 (59.7-94.8)	Not reported	Not reported	Not reported	Not reported
2018	Association between universal hepatitis B prison vaccination, vaccine uptake and hepatitis B infection among people who inject drugs	Addiction	113	1	80-90	10.1111/add.13944	Palmateer, N.E.	HBV	People who inject drugs	Convenience	2322	Not reported	Abbott Architect i2000sr + Architect HBsAg Confirmatory assay	Abbott Architect i2000sr + Architect HBsAg Confirmaatory assay	100.0 (90.0-100.0)	100.0 (90.0-100.0)	Not reported	Not reported	Not reported	Not reported
2016	Sensitivity and specificity of dried blood spots for HIV-1 viral load quantification: A laboratory assessment of 3 commercial assays	Medicine	95	48	e5475	10.1097/MD.0000000000005475	Pannus, P.	HIV-1	HIV-positive patients (≧18 years of age)	Not reported	323	Venipuncture	CAP/CTM HIV-1 (Roche)	COBAS AmpliPre/COBAS TaqMan (CAP/CTM) HIV1 v2.0 (Roche)	80.8 (73.3-86.7)	87.3 (79.9-92.3)	Not reported	Not reported	Not reported	Not reported
2016	Sensitivity and specificity of dried blood spots for HIV-1 viral load quantification: A laboratory assessment of 3 commercial assays	Medicine	95	48	e5475	10.1097/MD.0000000000005475	Pannus, P.	HIV-1	HIV-positive patients (≧18 years of age)	Not reported	323	Venipuncture	RealTime HIV-1 (Abbott)	COBAS AmpliPre/COBAS TaqMan (CAP/CTM) HIV1 v2.0 (Roche)	76.0 (68.1-82.5)	89.7 (82.7-94.2)	Not reported	Not reported	Not reported	Not reported
2016	Sensitivity and specificity of dried blood spots for HIV-1 viral load quantification: A laboratory assessment of 3 commercial assays	Medicine	95	48	e5475	10.1097/MD.0000000000005475	Pannus, P.	HIV-1	HIV-positive patients (≧18 years of age)	Not reported	323	Venipuncture	NucliSENS EasyQ HIV-1 v2.0 (bioMerieux)	COBAS AmpliPre/COBAS TaqMan (CAP/CTM) HIV1 v2.0 (Roche)	76.7 (68.9-83.1)	92.9 (86.5-96.5)	Not reported	Not reported	Not reported	Not reported
2013	Pooled HIV-1 viral load testing using dried blood spots to reduce the cost of monitoring antiretroviral treatment in a resource-limited setting	Journal of Acquired Immune Deficiency Syndromes	64	2	134-137	10.1097/QAI.0b013e3182a61e63	Pannus, P.	HIV-1	HIV-1 positive patients (≥18 years of age)	Not reported	350	Finger poke, mini-pool (n=5 patients)	NucliSENS EasyQ version 2 (bioMerieux)	NucliSENS EasyQ version 2 (bioMerieux)	78.6 (59.0-91.7)	100.0 (98.9-100.0)	100.0 (84.6-100.0)	98.2 (96.1-99.3)	Not reported	Not reported	Samples selected based on viral load (≥1,000 copies/mL)
2013	Pooled HIV-1 viral load testing using dried blood spots to reduce the cost of monitoring antiretroviral treatment in a resource-limited setting	Journal of Acquired Immune Deficiency Syndromes	64	2	134-137	10.1097/QAI.0b013e3182a61e63	Pannus, P.	HIV-1	HIV-1 positive patients (≥18 years of age)	Not reported	350	Venipunture , mini-pool (n=5 patients)	NucliSENS EasyQ version 2 (bioMerieux)	NucliSENS EasyQ version 2 (bioMerieux)	89.3 (71.8-97.7)	99.7 (98.3-100.0)	96.2 (80.4-99.9)	99.1 (97.3-99.8)	Not reported	Not reported	Samples selected based on viral load (≥1,000 copies/mL)
2013	Pooled HIV-1 viral load testing using dried blood spots to reduce the cost of monitoring antiretroviral treatment in a resource-limited setting	Journal of Acquired Immune Deficiency Syndromes	64	2	134-137	10.1097/QAI.0b013e3182a61e63	Pannus, P.	HIV-1	HIV-1 positive patients (≥18 years of age)	Not reported	350	Finger poke, mini-pool (n=5 patients)	NucliSENS EasyQ version 2 (bioMerieux)	NucliSENS EasyQ version 2 (bioMerieux)	69.6 (47.1-86.8)	100.0 (89.9-100.0)	100.0 (79.4-100.0)	97.9 (95.7-99.2)	Not reported	Not reported	Samples selected based on viral load (≥5,000 copies/mL)
2013	Pooled HIV-1 viral load testing using dried blood spots to reduce the cost of monitoring antiretroviral treatment in a resource-limited setting	Journal of Acquired Immune Deficiency Syndromes	64	2	134-137	10.1097/QAI.0b013e3182a61e63	Pannus, P.	HIV-1	HIV-1 positive patients (≥18 years of age)	Not reported	350	Venipunture , mini-pool (n=5 patients)	NucliSENS EasyQ version 2 (bioMerieux)	NucliSENS EasyQ version 2 (bioMerieux)	60.9 (38.5-80.3)	100.0 (98.9-100.0)	100.0 (76.8-100.0)	97.3 (95.0-98.8)	Not reported	Not reported	Samples selected based on viral load (≥5,000 copies/mL)
2013	Pooled HIV-1 viral load testing using dried blood spots to reduce the cost of monitoring antiretroviral treatment in a resource-limited setting	Journal of Acquired Immune Deficiency Syndromes	64	2	134-137	10.1097/QAI.0b013e3182a61e63	Pannus, P.	HIV-1	HIV-1 positive patients (≥18 years of age)	Not reported	350	Finger poke, mini-pool (n=5 patients) + algorithm	NucliSENS EasyQ version 2 (bioMerieux)	NucliSENS EasyQ version 2 (bioMerieux)	78.6 (59.0-91.7)	100.0 (98.9-100.0)	100.0 (84.6-100.0)	98.2 (96.1-99.3)	Not reported	Not reported	Samples selected based on viral load (≥1,000 copies/mL)
2013	Pooled HIV-1 viral load testing using dried blood spots to reduce the cost of monitoring antiretroviral treatment in a resource-limited setting	Journal of Acquired Immune Deficiency Syndromes	64	2	134-137	10.1097/QAI.0b013e3182a61e63	Pannus, P.	HIV-1	HIV-1 positive patients (≥18 years of age)	Not reported	350	Venipunture , mini-pool (n=5 patients) + algorithm	NucliSENS EasyQ version 2 (bioMerieux)	NucliSENS EasyQ version 2 (bioMerieux)	89.3 (71.8-97.7)	99.7 (98.3-100.0)	96.2 (80.4-99.9)	99.1 (97.3-99.8)	Not reported	Not reported	Samples selected based on viral load (≥1,000 copies/mL)
2013	Pooled HIV-1 viral load testing using dried blood spots to reduce the cost of monitoring antiretroviral treatment in a resource-limited setting	Journal of Acquired Immune Deficiency Syndromes	64	2	134-137	10.1097/QAI.0b013e3182a61e63	Pannus, P.	HIV-1	HIV-1 positive patients (≥18 years of age)	Not reported	350	Finger poke, mini-pool (n=5 patients) + algorithm	NucliSENS EasyQ version 2 (bioMerieux)	NucliSENS EasyQ version 2 (bioMerieux)	69.6 (47.1-86.8)	100.0 (89.9-100.0)	100.0 (79.4-100.0)	97.9 (95.7-99.2)	Not reported	Not reported	Samples selected based on viral load (≥5,000 copies/mL)
2013	Pooled HIV-1 viral load testing using dried blood spots to reduce the cost of monitoring antiretroviral treatment in a resource-limited setting	Journal of Acquired Immune Deficiency Syndromes	64	2	134-137	10.1097/QAI.0b013e3182a61e63	Pannus, P.	HIV-1	HIV-1 positive patients (≥18 years of age)	Not reported	350	Venipunture , mini-pool (n=5 patients) + algorithm	NucliSENS EasyQ version 2 (bioMerieux)	NucliSENS EasyQ version 2 (bioMerieux)	60.9 (38.5-80.3)	100.0 (89.9-100.0)	100.0 (76.8-100.0)	97.3 (95.0-98.8)	Not reported	Not reported	Samples selected based on viral load (≥5,000 copies/mL)
2011	Quantification of HIV-RNA from dried blood spots using the Siemens VERSANT HIV-1 RNA (kPCR) assay	Journal of Antimicrobial Chemotherapy	66	12	2823-2826	10.1093/jac/dkr383	Pirillo, M. F.	HIV-1	HIV-1 infected individuals	Convenience	100	Venipuncture	Siemens VERSANT HIV-1 RNA 1.0 (kPCR) assay	Siemens VERSANT HIV-1 RNA 1.0 (kPCR) assay	88.2 (79.4-93.6)	69.2 (42.0-87.4)	94.9 (90.1-99.8)	47.4 (24.9-69.8)	Not reported	Not reported	Samples selected based on viral load (≥37 copies/mL)
2011	Quantification of HIV-RNA from dried blood spots using the Siemens VERSANT HIV-1 RNA (kPCR) assay	Journal of Antimicrobial Chemotherapy	66	12	2823-2826	10.1093/jac/dkr383	Pirillo, M. F.	HIV-1	HIV-1 infected individuals	Convenience	100	Venipuncture	Siemens VERSANT HIV-1 RNA 1.0 (kPCR) assay	Siemens VERSANT HIV-1 RNA 1.0 (kPCR) assay	85.1 (76.5-88.6)	96.1 (88.2-99.3)	95.2 (85.6-99.1)	87.5 (80.3-90.4)	Not reported	Not reported	Samples selected based on viral load (≥5,000 copies/mL)
2016	Performance of rapid diagnostic tests for the detection of antibodies to hepatitis C virus in whole blood collected on dried blood spots	Journal of Viral Hepatitis	23	5	399-401	10.1111/jvh.12501	Poiteau, L.	HCV	Unspecified	Convenience	207	Unclear	First Response HCV Card Test (Premier Medical Corporation)	aHCV Vitros ECi (Ortho-Clinical Diagnostics), and m2000 RealTime HCV Viral Load (Abbott)	99.3 (96.0-99.9)	100.0 (94.6-100.0)	Not reported	Not reported	Not reported	Not reported
2016	Performance of rapid diagnostic tests for the detection of antibodies to hepatitis C virus in whole blood collected on dried blood spots	Journal of Viral Hepatitis	23	5	399-401	10.1111/jvh.12501	Poiteau, L.	HCV	Unspecified	Convenience	207	Unclear	ASSURE HCV Rapid Test	aHCV Vitros ECi (Ortho-Clinical Diagnostics), and m2000 RealTime HCV Viral Load (Abbott)	98.6 (94.9-99.6)	100.0 (94.6-100.0)	Not reported	Not reported	Not reported	Not reported
2016	Performance of rapid diagnostic tests for the detection of antibodies to hepatitis C virus in whole blood collected on dried blood spots	Journal of Viral Hepatitis	23	5	399-401	10.1111/jvh.12501	Poiteau, L.	HCV	Unspecified	Convenience	207	Unclear	MultiSure HCV Antibody Assay (MP Diagnostics)	aHCV Vitros ECi (Ortho-Clinical Diagnostics), and m2000 RealTime HCV Viral Load (Abbott)	98.6 (94.9-99.6)	100.0 (94.6-100.0)	Not reported	Not reported	Not reported	Not reported
2016	Performance of rapid diagnostic tests for the detection of antibodies to hepatitis C virus in whole blood collected on dried blood spots	Journal of Viral Hepatitis	23	5	399-401	10.1111/jvh.12501	Poiteau, L.	HCV	Unspecified	Convenience	207	Unclear	OraQuick HCV Rapid Antibody Test (OraSure Technologies)	aHCV Vitros ECi (Ortho-Clinical Diagnostics), and m2000 RealTime HCV Viral Load (Abbott)	100.0 (97.3-100.0)	100.0 (94.6-100.0)	Not reported	Not reported	Not reported	Not reported
2018	Sensitivity and specificity of two dried blood spot methods for HIV-1 viral load monitoring among patients in Hanoi, Vietnam	PLoS ONE	13	1	e0191411	10.1371/journal.pone.0191411	Pollack, T. M.	HIV-1	HIV-1 positive patients	Convenience	436	Venipuncture	Guanidinium-based sample pre-extraction (SPEX) buffer + COBAS AmpliPrep/COBAS TaqMan HIV-1 test v2.0 (Roche)	COBAS AmpliPrep/COBAS TaqMan HIV-1 test v2.0 (Roche)	98.8 (93.3-100.0)	74.3 (70.8-77.5)	31.5 (25.8-37.6)	99.8 (98.9-100.0)	Not reported	Not reported	Samples selected based on viral load (≥1,000 copies/mL)
2018	Sensitivity and specificity of two dried blood spot methods for HIV-1 viral load monitoring among patients in Hanoi, Vietnam	PLoS ONE	13	1	e0191411	10.1371/journal.pone.0191411	Pollack, T. M.	HIV-1	HIV-1 positive patients	Convenience	436	Venipuncture	Guanidinium-based sample pre-extraction (SPEX) buffer + COBAS AmpliPrep/COBAS TaqMan HIV-1 test v2.0 (Roche)	COBAS AmpliPrep/COBAS TaqMan HIV-1 test v2.0 (Roche)	92.4 (84.2-97.2)	97.9 (96.6-98.9)	83.9 (74.5-90.9)	99.1 (98.1-99.7)	Not reported	Not reported	Samples selected based on viral load (≥5,000 copies/mL)
2018	Sensitivity and specificity of two dried blood spot methods for HIV-1 viral load monitoring among patients in Hanoi, Vietnam	PLoS ONE	13	1	e0191411	10.1371/journal.pone.0191411	Pollack, T. M.	HIV-1	HIV-1 positive patients	Convenience	436	Venipuncture	Free virus elution (PBS) + COBAS AmpliPrep/COBAS TaqMan HIV-1 test v2.0 (Roche)	COBAS AmpliPrep/COBAS TaqMan HIV-1 test v2.0 (Roche)	95.1 (87.8-98.6)	98.8 (97.7-99.5)	90.6 (82.3-95.8)	99.4 (98.5-99.8)	Not reported	Not reported	Samples selected based on viral load (≥1,000 copies/mL)
2018	Sensitivity and specificity of two dried blood spot methods for HIV-1 viral load monitoring among patients in Hanoi, Vietnam	PLoS ONE	13	1	e0191411	10.1371/journal.pone.0191411	Pollack, T. M.	HIV-1	HIV-1 positive patients	Convenience	436	Venipuncture	Free virus elution (PBS) + COBAS AmpliPrep/COBAS TaqMan HIV-1 test v2.0 (Roche)	COBAS AmpliPrep/COBAS TaqMan HIV-1 test v2.0 (Roche)	96.3 (89.6-99.2)	98.2 (96.9-99.1)	86.7 (77.9-92.9)	99.6 (98.7-99.9)	Not reported	Not reported	Samples selected based on viral load (≥5,000 copies/mL)
2018	Sensitivity and specificity of two dried blood spot methods for HIV-1 viral load monitoring among patients in Hanoi, Vietnam	PLoS ONE	13	1	e0191411	10.1371/journal.pone.0191411	Pollack, T. M.	HIV-1	HIV-1 positive patients	Convenience	436	Venipuncture	Free virus elution (PBS) + COBAS AmpliPrep/COBAS TaqMan HIV-1 test v2.0 (Roche)	COBAS AmpliPrep/COBAS TaqMan HIV-1 test v2.0 (Roche)	65.8 (54.3-76.1)	100.0 (99.5-100.0)	100.0 (93.2-100.0)	96.2 (94.5-97.5)	Not reported	Not reported	Samples selected based on viral load (≥1,000 copies/mL)
2018	Sensitivity and specificity of two dried blood spot methods for HIV-1 viral load monitoring among patients in Hanoi, Vietnam	PLoS ONE	13	1	e0191411	10.1371/journal.pone.0191411	Pollack, T. M.	HIV-1	HIV-1 positive patients	Convenience	436	Venipuncture	Free virus elution (PBS) + COBAS AmpliPrep/COBAS TaqMan HIV-1 test v2.0 (Roche)	COBAS AmpliPrep/COBAS TaqMan HIV-1 test v2.0 (Roche)	84.8 (75.0-91.9)	99.7 (98.9-100.0)	97.1 (89.9-99.6)	98.3 (97.0-99.1)	Not reported	Not reported	Samples selected based on viral load (≥5,000 copies/mL)
1998	The validity of filter paper blood sampling for the detection of HTLV-1 seropositivity: a Benin study	African Journal of Neurological Sciences	17	2		Not available	Preux, P. -M.	HTLV-1	Cohort of HTLV-1 positive patients	Convenience	109	Finger poke	HTLV-1/2 ELISA (Abbott) and Bioptim 2.3 Western Blot (Diagnostic Biotechnology)	Presence of gag (p19 and/or p24) and env (gp46 and/or rgp21)	81	100	Not reported	Not reported	Not reported	Not reported
2013	Detection of infections with hepatitis B virus, hepatitis C virus, and human immunodeficiency virus by analyses of dried blood spots--performance characteristics of the ARCHITECT system and two commercial assays for nucleic acid amplification	Virology Journal	10	72		10.1186/1743-422X-10-72	Ross, R.S.	HCV	Patients (unspecified)	Convenience	339	Venipuncture	ARCHITECT (Abbott)	ARCHITECT (Abbott)	97.8 (96.0-100.0)	100.0 (97.7-100.0)	100	97.6	Not reported	Not reported
2013	Detection of infections with hepatitis B virus, hepatitis C virus, and human immunodeficiency virus by analyses of dried blood spots--performance characteristics of the ARCHITECT system and two commercial assays for nucleic acid amplification	Virology Journal	10	72		10.1186/1743-422X-10-72	Ross, R.S.	HCV	Patients (unspecified)	Convenience	150	Venipuncture	MagNa Pure 96 (Roche), VERSANT HCV RNA (Siemens)	VERSANT HCV RNA 3.0 (Simens)	100.0 (98.0-100.0)	100.0 (96.1-100.0)	100	100	Not reported	Not reported
2012	Dried blood spot specimens are a suitable alternative sample type for HIV-1 viral load measurement and drug resistance genotyping in patients receiving first-line antiretroviral therapy	Clinical Infectious Diseases	54	8	1187-1195	10.1093/cid/cis015	Rottinghaus, E. K.	HIV-1	HIV-1 positive patients	Convenience	173	Venipuncture	NucliSENS EasyQ HIV-1 RUO test kit (bioMerieux)	NucliSENS EasyQ HIV-1 v1.1 RUO test kit (bioMerieux)	77.8	98.1	82.3	97.4	Not reported	Not reported
2014	Measures of viral load using Abbott RealTime HIV-1 assay on venous and fingerstick dried blood spots from provider-collected specimens in Malawian district hospitals	Journal of Clinical Virology	60	4	392-398	10.1016/j.jcv.2014.05.005	Rutstein, S. E.	HIV-1	HIV-1 positive patients (≥18 years of age), receiving ART for 6 months, 24 months, or any >24 month period	Convenience	547	"vDBS" (venipuncture)	Abbott RealTime HIV-1 assay (m2000)	Abbott RealTime HIV-1 assay (m2000)	100	97.1	75	100	Not reported	Not reported	Samples selected based on viral load (≥1,000 copies/mL)
2014	Measures of viral load using Abbott RealTime HIV-1 assay on venous and fingerstick dried blood spots from provider-collected specimens in Malawian district hospitals	Journal of Clinical Virology	60	4	392-398	10.1016/j.jcv.2014.05.005	Rutstein, S. E.	HIV-1	HIV-1 positive patients (≥18 years of age), receiving ART for 6 months, 24 months, or any >24 month period	Convenience	547	"fsDBS" (finger-poke)	Abbott RealTime HIV-1 assay (m2000)	Abbott RealTime HIV-1 assay (m2000)	100	94.9	63.2	100	Not reported	Not reported	Samples selected based on viral load (≥1,000 copies/mL)
2014	Measures of viral load using Abbott RealTime HIV-1 assay on venous and fingerstick dried blood spots from provider-collected specimens in Malawian district hospitals	Journal of Clinical Virology	60	4	392-398	10.1016/j.jcv.2014.05.005	Rutstein, S. E.	HIV-1	HIV-1 positive patients (≥18 years of age), receiving ART for 6 months, 24 months, or any >24 month period	Convenience	547	"vDBS" (venipuncture)	Abbott RealTime HIV-1 assay (m2000)	Abbott RealTime HIV-1 assay (m2000)	100	98.6	83.3	100	Not reported	Not reported	Samples selected based on viral load (≥5,000 copies/mL)
2014	Measures of viral load using Abbott RealTime HIV-1 assay on venous and fingerstick dried blood spots from provider-collected specimens in Malawian district hospitals	Journal of Clinical Virology	60	4	392-398	10.1016/j.jcv.2014.05.005	Rutstein, S. E.	HIV-1	HIV-1 positive patients (≥18 years of age), receiving ART for 6 months, 24 months, or any >24 month period	Convenience	547	"fsDBS" (finger-poke)	Abbott RealTime HIV-1 assay (m2000)	Abbott RealTime HIV-1 assay (m2000)	100	97.8	76.9	100	Not reported	Not reported	Samples selected based on viral load (≥5,000 copies/mL)
2018	Community-based screening of hepatitis C with a one-step RNA detection algorithm from dried-blood spots: analysis of key populations in Barcelona, Spain	Journal of Viral Hepatitis	25	3	236-244	10.1111/jvh.12809	Saludes, V.	HCV	HIV negative men who have sex with men (34.2±10.7 years of age), male sex workers (27.7±6.1 years of age), and trans-women sex workers (30.8±8.8 years of age)	Convenience	580	Finger poke	In-house qPCR	Cobas AmpliPrep/Cobas TaqMan HCV (Roche)	100	100	Not reported	Not reported	541 IU/mL (378-705 IU/mL)	Not reported
2016	Enhancing the screening of active hepatitis C virus (HCV) infection through molecular testing of dried-blood spots in a community-based counselling and testing centre in Barcelona	Journal of Clinical Virology	82		S73-S74	10.1016/j.jcv.2016.08.146	Saludes, V.	HCV	Men who have sex with men, male sex workers, and trans-women sex workers	Not reported	653	Not reported	In-house qPCR assay	"Frontline viral load assay" (Abbott Molecular)	100	100	Not reported	Not reported	541 IU/mL	Not reported
2018	One-step diagnostic strategy of viremic hepatitis C virus infection from dried-blood spots: feasibility and usefulness in people who inject drugs	Journal of Hepatology	58	1	S178-S179	10.106/S0168-8278(18)30569-5	Saludes, V.	HCV	People who inject drugs	Convenience	410	Finger poke	In-house qPCR assay	HCV rapid antibody test (Lumiquick) + Abbott HCV RealTime (venepuncture)	95	100	Not reported	Not reported	541 IU/mL	Not reported
2012	The use of real-time PCR to detect hepatitis C virus RNA in dried blood spots from Brazilian patients infected chronically	Journal of Virological Methods	179	1	17-20	10.1016/j.jviromet.2011.06.012	Santos, C.	HCV	HCV positive patients	Convenience	168	Finger poke	In-house qPCR	In-house qPCR	98	94.3	96.1	96.9	50 RNA IU/mL	Not reported
2006	Evaluation of the dried blood spot filter paper technology and five testing strategies of HIV-1 and HIV-2 infections in West Africa	Scandinavian Journal of Infectious Diseases	38	11-12	1050-1056	10.1080/00365540600801645	Sarge-Njie, R.	HIV-1, -2	Patients (unspecified)	Not reported	200	Venipuncture	ICE-HIV1.O.2 (Murex) + Wellcozyme HIV Recombinant (Murex) + ICEHIV-2 ELISA (Murex)	ICE-HIV1.O.2 (Murex) + Wellcozyme HIV Recombinant (Murex) + ICEHIV-2 ELISA (Murex)	97.5 (86.8-99.9)	100.0 (97.7-100.0)	Not reported	Not reported	Not reported	Not reported
2006	Evaluation of the dried blood spot filter paper technology and five testing strategies of HIV-1 and HIV-2 infections in West Africa	Scandinavian Journal of Infectious Diseases	38	11-12	1050-1056	10.1080/00365540600801645	Sarge-Njie, R.	HIV-1, -2	Patients (unspecified)	Not reported	200	Venipuncture	ICE-HIV1.O.2 (Murex) + Pepti-Lav 1-2 (Sanofi Diagnostics Pasteur)	ICE-HIV1.O.2 (Murex) + Wellcozyme HIV Recombinant (Murex) + ICEHIV-2 ELISA (Murex)	100.0 (91.2-100.0)	100.0 (97.7-100.0)	Not reported	Not reported	Not reported	Not reported
2006	Evaluation of the dried blood spot filter paper technology and five testing strategies of HIV-1 and HIV-2 infections in West Africa	Scandinavian Journal of Infectious Diseases	38	11-12	1050-1056	10.1080/00365540600801645	Sarge-Njie, R.	HIV-1, -2	Patients (unspecified)	Not reported	200	Venipuncture	Serodia HIV-1 gelatine particle assay (Fujirebio Diagnostics) + Serodia HIV-2 gelatine particle assay (Fujirebio Diagnostics)	ICE-HIV1.O.2 (Murex) + Wellcozyme HIV Recombinant (Murex) + ICEHIV-2 ELISA (Murex)	100.0 (91.2-100.0)	97.5 (93.7-99.3)	Not reported	Not reported	Not reported	Not reported
2006	Evaluation of the dried blood spot filter paper technology and five testing strategies of HIV-1 and HIV-2 infections in West Africa	Scandinavian Journal of Infectious Diseases	38	11-12	1050-1056	10.1080/00365540600801645	Sarge-Njie, R.	HIV-1, -2	Patients (unspecified)	Not reported	200	Venipuncture	Serodia HIV-1 gelatine particle assay (Fujirebio Diagnostics) + Serodia HIV-2 gelatine particle assay (Fujirebio Diagnostics) + Pepti-Lav 1-2 (Sanofi Diagnostics Pasteur)	ICE-HIV1.O.2 (Murex) + Wellcozyme HIV Recombinant (Murex) + ICEHIV-2 ELISA (Murex)	100.0 (91.2-100.0)	100.0 (97.7-100.0)	Not reported	Not reported	Not reported	Not reported
2006	Evaluation of the dried blood spot filter paper technology and five testing strategies of HIV-1 and HIV-2 infections in West Africa	Scandinavian Journal of Infectious Diseases	38	11-12	1050-1056	10.1080/00365540600801645	Sarge-Njie, R.	HIV-1, -2	Patients (unspecified)	Not reported	200	Venipuncture	Serodia HIV-1 gelatine particle assay (Fujirebio Diagnostics) + Serodia HIV-2 gelatine particle assay (Fujirebio Diagnostics) + Dilutional analysis (≥20,480-fold dilution)	ICE-HIV1.O.2 (Murex) + Wellcozyme HIV Recombinant (Murex) + ICEHIV-2 ELISA (Murex)	95.0 (83.1-99.4)	100.0 (97.7-100.0)	Not reported	Not reported	Not reported	Not reported
2006	Evaluation of the dried blood spot filter paper technology and five testing strategies of HIV-1 and HIV-2 infections in West Africa	Scandinavian Journal of Infectious Diseases	38	11-12	1050-1056	10.1080/00365540600801645	Sarge-Njie, R.	HIV-1, -2	Patients (unspecified)	Not reported	200	Venipuncture	Serodia HIV-1 gelatine particle assay (Fujirebio Diagnostics) + Serodia HIV-2 gelatine particle assay (Fujirebio Diagnostics) + Dilutional analysis (≥5,120-fold dilution)	ICE-HIV1.O.2 (Murex) + Wellcozyme HIV Recombinant (Murex) + ICEHIV-2 ELISA (Murex)	97.5 (86.8-99.9)	100.0 (97.7-100.0)	Not reported	Not reported	Not reported	Not reported
2014	Limited utility of dried-blood- and plasma spot-based screening for antiretroviral treatment failure with Cobas Ampliprep/TaqMan HIV-1 version 2.0	Journal of Clinical Microbiology	52	11	3878-3883	10.1128/JCM.02063-14	Sawadogo, S.	HIV-1	HIV-1 positive adult and pediatric (<15 years of age) patients on ART ≥6 months	Convenience	823	Venipuncture	Roche Cobas AmpliPrep/Cobas TaqMan version 2.0 test	Roche Cobas AmpliPrep/Cobas TaqMan version 2.0 test	99.0 (96.0-100.0)	55.0 (51.0-59.0)	33.0 (29.0-37.0)	100.0 (98.0-100.0)	Not reported	Not reported
2014	Limited utility of dried-blood- and plasma spot-based screening for antiretroviral treatment failure with Cobas Ampliprep/TaqMan HIV-1 version 2.0	Journal of Clinical Microbiology	52	11	3878-3883	10.1128/JCM.02063-14	Sawadogo, S.	HIV-1	HIV-1 positive adult and pediatric (<15 years of age) patients on ART ≥6 months	Convenience	823	Venipuncture	Roche Cobas AmpliPrep/Cobas TaqMan version 2.0 test	Roche Cobas AmpliPrep/Cobas TaqMan version 2.0 test	99.0 (97.0-100.0)	26.0 (22.0-29.0)	29.0 (26.0-33.0)	99.0 (96.0-100.0)	Not reported	Not reported
2017	Field evaluation of dried blood spots for HIV-1 viral load monitoring in adults and children receiving antiretroviral treatment in Kenya: implications for scale-up in resource-limited settings	Journal of Acquired Immune Deficiency Syndromes	74	4	399-406	10.1097/QAI.0000000000001275	Schmitz, M. E.	HIV-1	HIV-1 positive patients (≥15 years of age) on ART ≥6 months and HIV-1 positive children on ART for ≥6 months	Convenience	1035	"V-DBS" (venous blood)	Roche COBAS AmpliPrep/COBAS TaqMan (CAP/CTM) HIV-1 test, version 2.0	Abbott RealTime HIV-1 assay	90.1 (85.7-936)	93.1 (90.6-95.2)	Not reported	Not reported	Not reported	Not reported	Samples selected based on viral load (≥1,000 copies/mL)
2017	Field evaluation of dried blood spots for HIV-1 viral load monitoring in adults and children receiving antiretroviral treatment in Kenya: implications for scale-up in resource-limited settings	Journal of Acquired Immune Deficiency Syndromes	74	4	399-406	10.1097/QAI.0000000000001275	Schmitz, M. E.	HIV-1	HIV-1 positive patients (≥15 years of age) on ART ≥6 months and HIV-1 positive children on ART for ≥6 months	Convenience	1035	"M-DBS" (finger poke, capillary tube)	Roche COBAS AmpliPrep/COBAS TaqMan (CAP/CTM) HIV-1 test, version 2.0	Abbott RealTime HIV-1 assay	90.3 (85.7-93.7)	94.9 (92.6-96.6)	Not reported	Not reported	Not reported	Not reported	Samples selected based on viral load (≥1,000 copies/mL)
2017	Field evaluation of dried blood spots for HIV-1 viral load monitoring in adults and children receiving antiretroviral treatment in Kenya: implications for scale-up in resource-limited settings	Journal of Acquired Immune Deficiency Syndromes	74	4	399-406	10.1097/QAI.0000000000001275	Schmitz, M. E.	HIV-1	HIV-1 positive patients (≥15 years of age) on ART ≥6 months and HIV-1 positive children on ART for ≥6 months	Convenience	1035	"D-DBS" (finger-poke)	Roche COBAS AmpliPrep/COBAS TaqMan (CAP/CTM) HIV-1 test, version 2.0	Abbott RealTime HIV-1 assay	88.1 (83.3-92.0)	94.5 (92.1-96.3)	Not reported	Not reported	Not reported	Not reported	Samples selected based on viral load (≥1,000 copies/mL)
2017	Field evaluation of dried blood spots for HIV-1 viral load monitoring in adults and children receiving antiretroviral treatment in Kenya: implications for scale-up in resource-limited settings	Journal of Acquired Immune Deficiency Syndromes	74	4	399-406	10.1097/QAI.0000000000001275	Schmitz, M. E.	HIV-1	HIV-1 positive patients (≥15 years of age) on ART ≥6 months and HIV-1 positive children on ART for ≥6 months	Convenience	1035	"V-DBS" (venous blood)	Abbott RealTime HIV-1 assay	Abbott RealTime HIV-1 assay	94.4 (90.6-97.0)	33.0 (28.9-37.3)	Not reported	Not reported	Not reported	Not reported	Samples selected based on viral load (≥1,000 copies/mL)
2017	Field evaluation of dried blood spots for HIV-1 viral load monitoring in adults and children receiving antiretroviral treatment in Kenya: implications for scale-up in resource-limited settings	Journal of Acquired Immune Deficiency Syndromes	74	4	399-406	10.1097/QAI.0000000000001275	Schmitz, M. E.	HIV-1	HIV-1 positive patients (≥15 years of age) on ART ≥6 months and HIV-1 positive children on ART for ≥6 months	Convenience	1035	"V-DBS" (venous blood)	Roche COBAS AmpliPrep/COBAS TaqMan (CAP/CTM) HIV-1 test, version 2.0	Abbott RealTime HIV-1 assay	85.2 (80.1-89.4)	98.0 (96.4-99.1)	Not reported	Not reported	Not reported	Not reported	Samples selected based on viral load (≥3,000 copies/mL)
2017	Field evaluation of dried blood spots for HIV-1 viral load monitoring in adults and children receiving antiretroviral treatment in Kenya: implications for scale-up in resource-limited settings	Journal of Acquired Immune Deficiency Syndromes	74	4	399-406	10.1097/QAI.0000000000001275	Schmitz, M. E.	HIV-1	HIV-1 positive patients (≥15 years of age) on ART ≥6 months and HIV-1 positive children on ART for ≥6 months	Convenience	1035	"M-DBS" (finger poke, capillary tube)	Roche COBAS AmpliPrep/COBAS TaqMan (CAP/CTM) HIV-1 test, version 2.0	Abbott RealTime HIV-1 assay	88.1 (83.3-92.0)	97.6 (95.9-98.8)	Not reported	Not reported	Not reported	Not reported	Samples selected based on viral load (≥3,000 copies/mL)
2017	Field evaluation of dried blood spots for HIV-1 viral load monitoring in adults and children receiving antiretroviral treatment in Kenya: implications for scale-up in resource-limited settings	Journal of Acquired Immune Deficiency Syndromes	74	4	399-406	10.1097/QAI.0000000000001275	Schmitz, M. E.	HIV-1	HIV-1 positive patients (≥15 years of age) on ART ≥6 months and HIV-1 positive children on ART for ≥6 months	Convenience	1035	"D-DBS" (finger poke)	Roche COBAS AmpliPrep/COBAS TaqMan (CAP/CTM) HIV-1 test, version 2.0	Abbott RealTime HIV-1 assay	85.2 (80.0-89.4)	97.8 (96.2-98.9)	Not reported	Not reported	Not reported	Not reported	Samples selected based on viral load (≥3,000 copies/mL)
2017	Field evaluation of dried blood spots for HIV-1 viral load monitoring in adults and children receiving antiretroviral treatment in Kenya: implications for scale-up in resource-limited settings	Journal of Acquired Immune Deficiency Syndromes	74	4	399-406	10.1097/QAI.0000000000001275	Schmitz, M. E.	HIV-1	HIV-1 positive patients (≥15 years of age) on ART ≥6 months and HIV-1 positive children on ART for ≥6 months	Convenience	1035	"V-DBS" (venous blood)	Abbott RealTime HIV-1 assay	Abbott RealTime HIV-1 assay	88.4 (83.5-92.2)	60.9 (56.6-65.2)	Not reported	Not reported	Not reported	Not reported	Samples selected based on viral load (≥3,000 copies/mL)
2017	Field evaluation of dried blood spots for HIV-1 viral load monitoring in adults and children receiving antiretroviral treatment in Kenya: implications for scale-up in resource-limited settings	Journal of Acquired Immune Deficiency Syndromes	74	4	399-406	10.1097/QAI.0000000000001275	Schmitz, M. E.	HIV-1	HIV-1 positive patients (≥15 years of age) on ART ≥6 months and HIV-1 positive children on ART for ≥6 months	Convenience	1035	"V-DBS" (venous blood)	Roche COBAS AmpliPrep/COBAS TaqMan (CAP/CTM) HIV-1 test, version 2.0	Abbott RealTime HIV-1 assay	83.1 (77.8-87.6)	98.4 (96.9-99.3)	Not reported	Not reported	Not reported	Not reported	Samples selected based on viral load (≥5,000 copies/mL)
2017	Field evaluation of dried blood spots for HIV-1 viral load monitoring in adults and children receiving antiretroviral treatment in Kenya: implications for scale-up in resource-limited settings	Journal of Acquired Immune Deficiency Syndromes	74	4	399-406	10.1097/QAI.0000000000001275	Schmitz, M. E.	HIV-1	HIV-1 positive patients (≥15 years of age) on ART ≥6 months and HIV-1 positive children on ART for ≥6 months	Convenience	1035	"M-DBS" (finger poke, capillary tube)	Roche COBAS AmpliPrep/COBAS TaqMan (CAP/CTM) HIV-1 test, version 2.0	Abbott RealTime HIV-1 assay	83.9 (78.6-88.3)	98.6 (97.2-99.4)	Not reported	Not reported	Not reported	Not reported	Samples selected based on viral load (≥5,000 copies/mL)
2017	Field evaluation of dried blood spots for HIV-1 viral load monitoring in adults and children receiving antiretroviral treatment in Kenya: implications for scale-up in resource-limited settings	Journal of Acquired Immune Deficiency Syndromes	74	4	399-406	10.1097/QAI.0000000000001275	Schmitz, M. E.	HIV-1	HIV-1 positive patients (≥15 years of age) on ART ≥6 months and HIV-1 positive children on ART for ≥6 months	Convenience	1035	"D-DBS" (finger poke)	Roche COBAS AmpliPrep/COBAS TaqMan (CAP/CTM) HIV-1 test, version 2.0	Abbott RealTime HIV-1 assay	82.2 (76.7-86.9)	98.8 (97.4-99.6)	Not reported	Not reported	Not reported	Not reported	Samples selected based on viral load (≥5,000 copies/mL)
2017	Field evaluation of dried blood spots for HIV-1 viral load monitoring in adults and children receiving antiretroviral treatment in Kenya: implications for scale-up in resource-limited settings	Journal of Acquired Immune Deficiency Syndromes	74	4	399-406	10.1097/QAI.0000000000001275	Schmitz, M. E.	HIV-1	HIV-1 positive patients (≥15 years of age) on ART ≥6 months and HIV-1 positive children on ART for ≥6 months	Convenience	1035	"V-DBS" (venous blood)	Abbott RealTime HIV-1 assay	Abbott RealTime HIV-1 assay	79.7 (74.0-84.7)	77.0 (73.1-80.5)	Not reported	Not reported	Not reported	Not reported	Samples selected based on viral load (≥5,000 copies/mL)
2019	Evaluation of the Abbott m2000 system for dried blood spot detection of hepatitis C virus RNA	Journal of Clinical Virology	110		7-10	10.1016/j.jcv.2018.10.008	Shepherd, S. J.	HCV	Contrived DBS	Not applicable	70	Contrived DBS	m2000 RealTime HCV Viral Load (Abbott)	m2000 RealTime HCV Viral Load (Abbott)	86.0 (73.3-94.2)	90.0 (68.3-98.8)	Not reported	Not reported	178-1,779 IU/mL	Not reported	Unclear difference bw rows
								HCV	Contrived DBS	Not applicable	70	Contrived DBS	m2000 RealTime HCV Viral Load (Abbott)	m2000 RealTime HCV Viral Load (Abbott)	100.0 (91.6-100.0)	Not reported	96.2	74.1	178-1,779 IU/mL	Not reported	Unclear difference bw rows
								HCV	Patients, unspecified	Unclear	88	Unclear	m2000 RealTime HCV Viral Load (Abbott)	In-house qualitative PCR	97.5 (86.8-99.9)	100	100	97.6	Not reported	Not reported
2018	J-104 Geenius HIV 1/2 Supplemental Assay: a rapid, reliable and simple system for the confirmation and differentiation of antibodies to HIV	Journal of Acquired Immune Deficiency Syndromes	77		51	10.1097/01.qai.0000532641.08795.ed	Shriver, K.	HIV-1, -2	HIV-1/2 positive patients	Not reported	1414	Not reported	Geenius HIV-1/2 (Bio-Rad)	Geenius HIV-1/2 (Bio-Rad)	100	97.4	Not reported	Not reported	Not reported	Not reported
2001	The use of dried blood spots and a modified particle agglutination test for cost-effective sero-epidemiological HIV surveys	Southern African Journal of HIV Medicine	2	2		Not available	Smit, E. J.	HIV	Infants, individuals attending antenatal and sexually transmitted disease clinics, hospital inpatients	Not reported	38	Finger poke	Serodia particle agglutination assay (Fuirebio Inc.)	Axsym assay (Abbott)	100	98.4	Not reported	Not reported	Not reported	Not reported
2013	The development and validation of dried blood spots for external quality assurance of syphilis serology	BMC Infectious Diseases	13		102	10.1186/1471-2334-13-102	Smit, P. W.	Syphilis	General population (≥15 years of age)	Convenience	463	Finger poke	TPPA (Fujirebio)	TPPA (Fujirebio)	85.4 (76.7-91.8)	98.9 (97.2-99.7)	Not reported	Not reported	Not reported	Not reported
2013	The development and validation of dried blood spots for external quality assurance of syphilis serology	BMC Infectious Diseases	13		102	10.1186/1471-2334-13-102	Smit, P. W.	Syphilis	General population (≥15 years of age)	Convenience	282	Finger poke	Lab21 Syphilis TPHA (Lab21 Healthcare)	Lab21 Syphilis Total Antibody EIA (Lab21 Healthcare)	94.6 (85.1-98.9)	50.4 (43.7-57.1)	Not reported	Not reported	Not reported	Not reported
2013	The development and validation of dried blood spots for external quality assurance of syphilis serology	BMC Infectious Diseases	13		102	10.1186/1471-2334-13-102	Smit, P. W.	Syphilis	General population (≥15 years of age)	Convenience	445	Finger poke	Lab21 Syphilis Total Antibody EIA (Lab21 Healthcare)	Lab21 Syphilis TPHA (Lab21 Healthcare)	50.5 (39.9-61.2)	99.7 (98.4-100.0)	Not reported	Not reported	Not reported	Not reported
2013	The development and validation of dried blood spots for external quality assurance of syphilis serology	BMC Infectious Diseases	13		102	10.1186/1471-2334-13-102	Smit, P. W.	Syphilis	General population (≥15 years of age)	Convenience	1181	Finger poke	TPPA (Fujirebio)	TPPA (Fujirebio), BD Macro-vue RPR (Beckton Dickinson)	95.5 (91.3-98.0)	99.0 (98.1-99.5)	Not reported	Not reported	Not reported	Not reported
2002	Simple and reliable method for detection and genotyping of hepatitis C virus RNA in dried blood spots stored at room temperature	Journal of Clinical Microbiology	40	9	3512-3514	10.1128/JCM.40.9.3512-3514.2002	Solmone M.	HCV	HCV antibody positive and negative patients	Not reported	39 HCV antibody positive, 16 HCV antibody negative	Venipuncture	In-house RT-PCR	Third generation antibody assay (Abbott, unspecified)	>99.0	>95.0	Not reported	Not reported	960 IU/mL	Not reported
2002	Dried blood spots (DBS): a valuable tool for HIV surveillance in developing/tropical countries	International Journal of STD & AIDS	13	1	25-28	10.1258/09564462021924578	Solomon, S.S.	HIV	HIV seropositive and seronegative patients	Not reported	89	Unclear	micro-ELISA (Vironostika)	micro-ELISA (Vironostika)	100	100	100	100	Not reported	Not reported
2002	Dried blood spots (DBS): a valuable tool for HIV surveillance in developing/tropical countries	International Journal of STD & AIDS	13	1	25-28	10.1258/09564462021924578	Solomon, S.S.	HIV	HIV seropositive and seronegative patients	Not reported	89	Unclear	Western Blot (Bio Rad)	Western Blot (Bio Rad)	92	100	100	100	Not reported	Not reported
2016	Dried blood spots: a tool to ensure broad access to hepatitis C screening, diagnosis, and treatment monitoring	Journal of Infectious Diseases	213	7	1087-1095	10.1093/infdis/jiv423	Soulier, A.	HCV	Patients (19-81 years of age)	Convenience	511	Venipuncture	aHCV Vitros ECi (Ortho-Clinical Diagnostics)	aHCV Vitros ECi (Ortho-Clinical Diagnostics)	99.1 (97.4-99.8)	98.2 (94.9-99.6)	99.1	98.2	Not reported	Not reported
2016	Dried blood spots: a tool to ensure broad access to hepatitis C screening, diagnosis, and treatment monitoring	Journal of Infectious Diseases	213	7	1087-1095	10.1093/infdis/jiv423	Soulier, A.	HCV	Patients (19-81 years of age)	Convenience	511	Venipuncture	Architect HCV Ag (Abbott)	Architect HCV Ag (Abbott)	64.1 (58.5-69.3)	100.0 (97.8-100.0)	100	64.7	Not reported	Not reported
2016	Dried blood spots: a tool to ensure broad access to hepatitis C screening, diagnosis, and treatment monitoring	Journal of Infectious Diseases	213	7	1087-1095	10.1093/infdis/jiv423	Soulier, A.	HCV	Patients (19-81 years of age)	Convenience	511	Venipuncture	Cobas AmpliPrep/Cobas Taqman HCV v2.0 (Roche)	Cobas AmpliPrep/Cobas Taqman HCV v2.0 (Roche)	97.1 (94.7-98.5)	100.0 (97.8-100.0)	100	95	Not reported	Not reported
2016	Dried blood spots: a tool to ensure broad access to hepatitis C screening, diagnosis, and treatment monitoring	Journal of Infectious Diseases	213	7	1087-1095	10.1093/infdis/jiv423	Soulier, A.	HCV	Patients (19-81 years of age)	Convenience	511	Venipuncture	m2000 RealTime HCV Viral Load (Abbott)	m2000 RealTime HCV Viral Load (Abbott)	98.1 (95.9-99.1)	100.0 (97.8-100.0)	100	96.6	Not reported	Not reported
2016	Dry blood spots a reliable method for measurement of hepatitis B viral load in resource-limited settings	PLoS ONE	11	11	e0166201	10.1371/journal.pone.0166201	Stene-Johansen, K.	HBV	Not reported	Convenience	26	Venipuncture	In-house qPCR	In-house qPCR	40	Not reported	Not reported	Not reported	501.19 IU/mL	Not reported	Samples selected based on viral load (<2.7 log10 IU/mL)
2016	Dry blood spots a reliable method for measurement of hepatitis B viral load in resource-limited settings	PLoS ONE	11	11	e0166201	10.1371/journal.pone.0166201	Stene-Johansen, K.	HBV	Not reported	Convenience	26	Venipuncture	In-house qPCR	In-house qPCR	100	Not reported	Not reported	Not reported	501.19 IU/mL	Not reported	Samples selected based on viral load (>2.7 log10 IU/mL)
2018	First field evaluation of the optimized CE marked Abbott protocol for HIV RNA testing on dried blood spot in a routine clinical setting in Vietnam	PLoS ONE	13	2	e0191920	10.1371/journal.pone.0191920	Taieb, F.	HIV-1	HIV-1 positive adult patients	Convenience	203	Venipuncture	Abbott HIV-1 Real-Time assay m200sp/m2000rt	Abbott HIV-1 Real-Time assay m200sp/m2000rt	95.8 (88.1-99.1)	63.6 (54.8-71.8)	Not reported	Not reported	Not reported	Not reported	Samples selected based on viral load (Detected but below limit of quantification)
2018	First field evaluation of the optimized CE marked Abbott protocol for HIV RNA testing on dried blood spot in a routine clinical setting in Vietnam	PLoS ONE	13	2	e0191920	10.1371/journal.pone.0191920	Taieb, F.	HIV-1	HIV-1 positive adult patients	Convenience	203	Venipuncture	Abbott HIV-1 Real-Time assay m200sp/m2000rt	Abbott HIV-1 Real-Time assay m200sp/m2000rt	91.5 (82.5-96.8)	95.5 (90.3-98.3)	Not reported	Not reported	Not reported	Not reported	Samples selected based on viral load (>839 copies/mL)
2018	First field evaluation of the optimized CE marked Abbott protocol for HIV RNA testing on dried blood spot in a routine clinical setting in Vietnam	PLoS ONE	13	2	e0191920	10.1371/journal.pone.0191920	Taieb, F.	HIV-1	HIV-1 positive adult patients	Convenience	203	Venipuncture	Abbott HIV-1 Real-Time assay m200sp/m2000rt	Abbott HIV-1 Real-Time assay m200sp/m2000rt	90.1 (80.7-95.9)	96.2 (91.4-98.8)	Not reported	Not reported	Not reported	Not reported	Samples selected based on viral load (>1,000 copies/mL)
2018	First field evaluation of the optimized CE marked Abbott protocol for HIV RNA testing on dried blood spot in a routine clinical setting in Vietnam	PLoS ONE	13	2	e0191920	10.1371/journal.pone.0191920	Taieb, F.	HIV-1	HIV-1 positive adult patients	Convenience	203	Venipuncture	Abbott HIV-1 Real-Time assay m200sp/m2000rt	Abbott HIV-1 Real-Time assay m200sp/m2000rt	84.5 (74.0-92.0)	99.2 (95.9-100.0)	Not reported	Not reported	Not reported	Not reported	Samples selected based on viral load (>3,000 copies/mL)
2018	First field evaluation of the optimized CE marked Abbott protocol for HIV RNA testing on dried blood spot in a routine clinical setting in Vietnam	PLoS ONE	13	2	e0191920	10.1371/journal.pone.0191920	Taieb, F.	HIV-1	HIV-1 positive adult patients	Convenience	203	Venipuncture	Abbott HIV-1 Real-Time assay m200sp/m2000rt	Abbott HIV-1 Real-Time assay m200sp/m2000rt	80.3 (69.1-88.8)	100.0 (97.2-100.0)	Not reported	Not reported	Not reported	Not reported	Samples selected based on viral load (>5,000 copies/mL)
2018	First field evaluation of the optimized CE marked Abbott protocol for HIV RNA testing on dried blood spot in a routine clinical setting in Vietnam	PLoS ONE	13	2	e0191920	10.1371/journal.pone.0191920	Taieb, F.	HIV-1	HIV-1 positive adult patients	Convenience	39	Venipuncture	Abbott HIV-1 Real-Time assay m200sp/m2000rt	Abbott HIV-1 Real-Time assay m200sp/m2000rt	87.5 (47.3-99.7)	87.1 (70.1-96.4)	Not reported	Not reported	Not reported	Not reported	Samples selected based on viral load (>1,000 copies/mL)
2018	First field evaluation of the optimized CE marked Abbott protocol for HIV RNA testing on dried blood spot in a routine clinical setting in Vietnam	PLoS ONE	13	2	e0191920	10.1371/journal.pone.0191920	Taieb, F.	HIV-1	HIV-1 positive adult patients	Convenience	124	Venipuncture	Abbott HIV-1 Real-Time assay m200sp/m2000rt	Abbott HIV-1 Real-Time assay m200sp/m2000rt	85.2 (66.3-95.6)	99.0 (94.3-100.0)	Not reported	Not reported	Not reported	Not reported	Samples selected based on viral load (>1,000 copies/mL)
2018	First field evaluation of the optimized CE marked Abbott protocol for HIV RNA testing on dried blood spot in a routine clinical setting in Vietnam	PLoS ONE	13	2	e0191920	10.1371/journal.pone.0191920	Taieb, F.	HIV-1	HIV-1 positive adult patients	Convenience	77	Venipuncture	Abbott HIV-1 Real-Time assay m200sp/m2000rt	Abbott HIV-1 Real-Time assay m200sp/m2000rt	92.0 (74.0-99.0)	100.0 (93.2-100.0)	Not reported	Not reported	Not reported	Not reported	Samples selected based on viral load (>1,000 copies/mL)
2018	First field evaluation of the optimized CE marked Abbott protocol for HIV RNA testing on dried blood spot in a routine clinical setting in Vietnam	PLoS ONE	13	2	e0191920	10.1371/journal.pone.0191920	Taieb, F.	HIV-1	HIV-1 positive adult patients	Convenience	126	Venipuncture	Abbott HIV-1 Real-Time assay m200sp/m2000rt	Abbott HIV-1 Real-Time assay m200sp/m2000rt	89.1 (76.4-96.4)	93.8 (86.0-97.9)	Not reported	Not reported	Not reported	Not reported	Samples selected based on viral load (>1,000 copies/mL)
2016	Evaluation of two techniques for viral load monitoring using dried blood spot in routine practice in Vietnam (French National Agency for AIDS and Hepatitis Research 12338)	Open Forum Infectious Diseases	3	3	ofw142	10.1093/ofid/ofw142	Taieb, F.	HIV-1	HIV-1 positive adult patients	Convenience	198	Venipuncture	Roche COBAS AmpliPrep TaqMan HIV-1 v2.0	Roche COBAS AmpliPrep TaqMan HIV-1 v2.0	54.9 (40.3-68.9)	100.0 (97.5-100.0)	Not reported	Not reported	Not reported	Not reported	Samples selected based on viral load (>1,000 copies/mL)
2016	Evaluation of two techniques for viral load monitoring using dried blood spot in routine practice in Vietnam (French National Agency for AIDS and Hepatitis Research 12338)	Open Forum Infectious Diseases	3	3	ofw142	10.1093/ofid/ofw142	Taieb, F.	HIV-1	HIV-1 positive adult patients	Convenience	198	Venipuncture	Roche COBAS AmpliPrep TaqMan HIV-1 v2.0	Roche COBAS AmpliPrep TaqMan HIV-1 v2.0	45.2 (29.8-61.3)	100.0 (97.7-100.0)	Not reported	Not reported	Not reported	Not reported	Samples selected basedon viral load (>3,000 copies/mL)
2016	Evaluation of two techniques for viral load monitoring using dried blood spot in routine practice in Vietnam (French National Agency for AIDS and Hepatitis Research 12338)	Open Forum Infectious Diseases	3	3	ofw142	10.1093/ofid/ofw142	Taieb, F.	HIV-1	HIV-1 positive adult patients	Convenience	198	Venipuncture	Roche COBAS AmpliPrep TaqMan HIV-1 v2.0	Roche COBAS AmpliPrep TaqMan HIV-1 v2.0	47.5 (31.5-63.8)	100.0 (97.7-100.0)	Not reported	Not reported	Not reported	Not reported	Samples selected basedon viral load (>5,000 copies/mL)
2016	Evaluation of two techniques for viral load monitoring using dried blood spot in routine practice in Vietnam (French National Agency for AIDS and Hepatitis Research 12338)	Open Forum Infectious Diseases	3	3	ofw142	10.1093/ofid/ofw142	Taieb, F.	HIV-1	HIV-1 positive adult patients	Convenience	198	Venipuncture	Abbott Real-Time HIV-1	Abbott Real-Time HIV-1	93.3 (81.7-98.6)	94.8 (90.0-97.7)	Not reported	Not reported	Not reported	Not reported	Samples selected basedon viral load (>1,000 copies/mL)
2016	Evaluation of two techniques for viral load monitoring using dried blood spot in routine practice in Vietnam (French National Agency for AIDS and Hepatitis Research 12338)	Open Forum Infectious Diseases	3	3	ofw142	10.1093/ofid/ofw142	Taieb, F.	HIV-1	HIV-1 positive adult patients	Convenience	198	Venipuncture	Abbott Real-Time HIV-1	Abbott Real-Time HIV-1	97.4 (86.2-99.9)	96.3 (92.0-98.6)	Not reported	Not reported	Not reported	Not reported	Samples selected basedon viral load (>3,000 copies/mL)
2016	Evaluation of two techniques for viral load monitoring using dried blood spot in routine practice in Vietnam (French National Agency for AIDS and Hepatitis Research 12338)	Open Forum Infectious Diseases	3	3	ofw142	10.1093/ofid/ofw142	Taieb, F.	HIV-1	HIV-1 positive adult patients	Convenience	198	Venipuncture	Abbott Real-Time HIV-1	Abbott Real-Time HIV-1	100.0 (90.5-100.0)	98.8 (95.6-99.8)	Not reported	Not reported	Not reported	Not reported	Samples selected basedon viral load (>5,000 copies/mL)
2017	HIV-1 viral load measurement in venous blood and fingerprick blood using Abbott RealTime HIV-1 DBS assay	Journal of Clinical Virology	92		56-61	10.1016/j.jcv.2017.05.002	Tang, N.	HIV-1	Mock DBS	Not applicable	680	Venipuncture	m2000 RealTime HIV-1 RNA (Abbott)	m2000 RealTime HIV-1 RNA (Abbott)	Not reported	100	Not reported	Not reported	839 copies/mL	839 copies/mL
2017	HIV-1 viral load measurement in venous blood and fingerprick blood using Abbott RealTime HIV-1 DBS assay	Journal of Clinical Virology	92		56-61	10.1016/j.jcv.2017.05.002	Tang, N.	HIV-1	HIV patients (≧18 years old)	Not reported	497	Finger poke	m2000 RealTime HIV-1 RNA (Abbott)	m2000 RealTime HIV-1 RNA (Abbott)	93.0 (88.7-95.2)	95.0 (92.0-97.4)	Not reported	Not reported	Not reported	Not reported
2017	HIV-1 viral load measurement in venous blood and fingerprick blood using Abbott RealTime HIV-1 DBS assay	Journal of Clinical Virology	92		56-61	10.1016/j.jcv.2017.05.002	Tang, N.	HIV-1	HIV patients (≧18 years old)	Not reported	497	Venipuncture	m2000 RealTime HIV-1 RNA (Abbott)	m2000 RealTime HIV-1 RNA (Abbott)	93.0 (89.6-95.8)	95.0 (91.0-96.8)	Not reported	Not reported	Not reported	Not reported
2017	HIV-1 viral load measurement in venous blood and fingerprick blood using Abbott RealTime HIV-1 DBS assay	Journal of Clinical Virology	92		56-61	10.1016/j.jcv.2017.05.002	Tang, N.	HIV-1	HIV patients (≧18 years old), currently receiving ART	Not reported	497	Finger poke	m2000 RealTime HIV-1 RNA (Abbott)	m2000 RealTime HIV-1 RNA (Abbott)	93.0 (85.3-97.1)	95.0 (90.9-97.6)	Not reported	Not reported	Not reported	Not reported
2017	HIV-1 viral load measurement in venous blood and fingerprick blood using Abbott RealTime HIV-1 DBS assay	Journal of Clinical Virology	92		56-61	10.1016/j.jcv.2017.05.002	Tang, N.	HIV-1	HIV patients (≧18 years old), currently receiving ART	Not reported	497	Venipuncture	m2000 RealTime HIV-1 RNA (Abbott)	m2000 RealTime HIV-1 RNA (Abbott)	95.0 (87.1-97.9)	95.0 (90.9-97.6)	Not reported	Not reported	Not reported	Not reported
2015	Disparate detection outcomes for anti-HCV IgG and HCV RNA in dried blood spots	Journal of Virological Methods	212		66-70	10.1016/j.jviromet.2014.10.018	Tejada-Strop, A.	HCV	Not reported	Convenience	33	Finger poke	HCV 3.0 EIA (Ortho)	HCV 3.0 EIA (Ortho)	97	100	Not reported	Not reported	Not reported	Not reported
2015	Disparate detection outcomes for anti-HCV IgG and HCV RNA in dried blood spots	Journal of Virological Methods	212		66-70	10.1016/j.jviromet.2014.10.018	Tejada-Strop, A.	HCV	Not reported	Convenience	25	Finger poke	In-house qPCR	In-house qPCR	36.0 (18.0-57.0)	Not reported	Not reported	Not reported	Not reported	Not reported
2015	Disparate detection outcomes for anti-HCV IgG and HCV RNA in dried blood spots	Journal of Virological Methods	212		66-70	10.1016/j.jviromet.2014.10.018	Tejada-Strop, A.	HCV	Not reported	Convenience	33	Finger poke	VITROS anti-HCV IgG chemiluminescence assay (Ortho)	VITROS anti-HCV IgG chemiluminescence assay (Ortho)	100	100	Not reported	Not reported	Not reported	Not reported
2016	Improved sensitivity of a dual-target HIV-1 qualitative test for plasma and dried blood spots	Journal of Clinical Microbiology	54	7	1877-1882	10.1128/JCM.00128-16	Templer, S. P.	HIV-1	Contrived DBS	Not reported	1128	Venipuncture	Roche TaqMan HIV-1 v2.0	Roche TaqMan HIV-1 v2.0	Not reported	Not reported	Not reported	Not reported	221.8 copies/mL	Not reported
2016	Improved sensitivity of a dual-target HIV-1 qualitative test for plasma and dried blood spots	Journal of Clinical Microbiology	54	7	1877-1882	10.1128/JCM.00128-16	Templer, S. P.	HIV-1	Contrived DBS	Not reported	1128	Venipuncture	Roche TaqMan HIV-1 v1.0 (RUO)	Roche TaqMan HIV-1 v1.0 (RUO)	Not reported	Not reported	Not reported	Not reported	1,090 copies/mL	Not reported
2016	Improved sensitivity of a dual-target HIV-1 qualitative test for plasma and dried blood spots	Journal of Clinical Microbiology	54	7	1877-1882	10.1128/JCM.00128-16	Templer, S. P.	HIV-1	Contrived DBS	Not reported	1128	Venipuncture	Abbott RealTime HIV-1 Qual.	Abbott RealTime HIV-1 Qual.	Not reported	Not reported	Not reported	Not reported	2,500 copies/mL	Not reported
2016	Improved sensitivity of a dual-target HIV-1 qualitative test for plasma and dried blood spots	Journal of Clinical Microbiology	54	7	1877-1882	10.1128/JCM.00128-16	Templer, S. P.	HIV-1	Healthy blood donors	Not reported	1000	Venipuncture	Roche TaqMan HIV-1 v2.0	Roche TaqMan HIV-1 v2.0	Not reported	99.9	Not reported	Not reported	Not reported	Not reported
2016	Improved sensitivity of a dual-target HIV-1 qualitative test for plasma and dried blood spots	Journal of Clinical Microbiology	54	7	1877-1882	10.1128/JCM.00128-16	Templer, S. P.	HIV-1	Healthy blood donors	Not reported	1000	Venipuncture	Roche TaqMan HIV-1 v1.0 (RUO)	Roche TaqMan HIV-1 v1.0 (RUO)	Not reported	100	Not reported	Not reported	Not reported	Not reported
2016	Improved sensitivity of a dual-target HIV-1 qualitative test for plasma and dried blood spots	Journal of Clinical Microbiology	54	7	1877-1882	10.1128/JCM.00128-16	Templer, S. P.	HIV-1	Healthy blood donors	Not reported	1000	Venipuncture	Abbott RealTime HIV-1 Qual.	Abbott RealTime HIV-1 Qual.	Not reported	100	Not reported	Not reported	Not reported	Not reported
2010	Dried blood spot for hepatitis C virus serology and molecular testing	Hepatology	51	3	752-758	10.1002/hep.23407	Tuaillon, E.	HCV	Patients (unspecified)	Convenience	200	Not reported	Ortho HCV 3.0 EIA (Ortho Clinical Diagnostics)	Ortho HCV 3.0 EIA (Ortho Clinical Diagnostics)	99.0 (97.0-100.0)	98.0 (97.0-99.0)	Not reported	Not reported	Not reported	Not reported
2005	Usage of dried blood spots for molecular diagnosis and monitoring HIV-1 infection	Journal of Virological Methods	128	1-2	128-134	10.1016/j.jviromet.2005.04.010	Uttayamakul, S.	HIV	HIV positive patients, HIV negative adults and infants born to HIV positive mothers	Not reported	110	Venipuncture	In-house qPCR	Amplicor HIV-1 v.1 (Roche)	89.4	100	Not reported	Not reported	Not reported	Not reported	Schleicher & Schull IsoCode filter paper
2005	Usage of dried blood spots for molecular diagnosis and monitoring HIV-1 infection	Journal of Virological Methods	128	1-2	128-134	10.1016/j.jviromet.2005.04.010	Uttayamakul, S.	HIV	HIV positive patients, HIV negative adults and infants born to HIV positive mothers	Not reported	110	Venipuncture	In-house qPCR	Amplicor HIV-1 v.1 (Roche)	94	100	Not reported	Not reported	Not reported	Not reported	Schleicher & Schull 903 filter paper
2010	Measuring human immunodeficiency virus type 1 RNA loads in dried blood spot specimens using NucliSENS EasyQ HIV-1 v2.0	Journal of Clinical Virology	47	2	120-125	10.1016/j.jcv.2009.11.021	van Deursen, P.	HIV-1	Contrived DBS	Not reported	384	Venipuncture	NucliSENS EasyQ HIV-1 v2.0 (bioMerieux)	NucliSENS EasyQ HIV-1 v2.0 (bioMerieux)	Not reported	Not reported	Not reported	Not reported	800 copies/mL (510-1,600 copies/mL)	Not reported
2010	Measuring human immunodeficiency virus type 1 RNA loads in dried blood spot specimens using NucliSENS EasyQ HIV-1 v2.0	Journal of Clinical Virology	47	2	120-125	10.1016/j.jcv.2009.11.021	van Deursen, P.	HIV-1	Healthy blood donors	Random	100	Venipuncture	NucliSENS EasyQ HIV-1 v2.0 (bioMerieux)	NucliSENS EasyQ HIV-1 v2.0 (bioMerieux)	Not reported	100	Not reported	Not reported	Not reported	Not reported
2017	Screening for HIV, hepatitis B and syphilis on dried blood spots: A promising method to better reach hidden high-risk populations with self-collected sampling	PLoS ONE	12	10	e0186722	10.1371/journal.pone.0186722	van Loo, I. H. M.	HIV-1	Men who have sex with men (17-80 years of age)	Convenience	217	Finger poke	HIV combi PT (Roche)	Diagnostic test algorithm (HIV combi PT Roche, Immunoplot MP Diagnostics)	100.0 (81.0-100.0)	100.0 (97.0-100.0)	Not reported	Not reported	Not reported	Not reported
2017	Screening for HIV, hepatitis B and syphilis on dried blood spots: A promising method to better reach hidden high-risk populations with self-collected sampling	PLoS ONE	12	10	e0186722	10.1371/journal.pone.0186722	van Loo, I. H. M.	Syphilis	Men who have sex with men (17-80 years of age)	Convenience	217	Finger poke	anti-Treponemal antibody (T. pallidum Ig, Biokit 3.0)	Diagnostic test algorithm (T. pallidum Ig Biokit 3.0, TPPA Fujirebio, Trepo-spot IF FTA-abs Biomerieux, RPR Reditest Biokit)	90.0 (72.0-97.0)	99.0 (95.0-100.0)	Not reported	Not reported	Not reported	Not reported
2017	Screening for HIV, hepatitis B and syphilis on dried blood spots: A promising method to better reach hidden high-risk populations with self-collected sampling	PLoS ONE	12	10	e0186722	10.1371/journal.pone.0186722	van Loo, I. H. M.	HBV	Men who have sex with men (17-80 years of age)	Convenience	217	Finger poke	HBsAg II (Roche)	Diagnostic test algorithm (HBsAg II Roche, anti-HBC, anti-HBs II, HBeAg, anti-HBe Roche, HBsAg Biomerieux)	90.0 (71.0-100.0)	99.0 (97.0-100.0)	Not reported	Not reported	Not reported	Not reported
2017	Screening for HIV, hepatitis B and syphilis on dried blood spots: A promising method to better reach hidden high-risk populations with self-collected sampling	PLoS ONE	12	10	e0186722	10.1371/journal.pone.0186722	van Loo, I. H. M.	Syphilis	Men who have sex with men (17-80 years of age)	Convenience	217	Finger poke	anti-Treponemal antibody (T. pallidum Ig, Biokit 3.0)	Diagnostic test algorithm (T. pallidum Ig Biokit 3.0, TPPA Fujirebio, Trepo-spot IF FTA-abs Biomerieux, RPR Reditest Biokit)	92.0 (74.0-100.0)	100.0 (79.0-100.0)	Not reported	Not reported	Not reported	Not reported	HIV negative patients excluded from analysis
2017	Screening for HIV, hepatitis B and syphilis on dried blood spots: A promising method to better reach hidden high-risk populations with self-collected sampling	PLoS ONE	12	10	e0186722	10.1371/journal.pone.0186722	van Loo, I. H. M.	HBV	Men who have sex with men (17-80 years of age)	Convenience	217	Finger poke	HBsAg II (Roche)	Diagnostic test algorithm (HBsAg II Roche, anti-HBC, anti-HBs II, HBeAg, anti-HBe Roche, HBsAg Biomerieux)	100.0 (3.0-100.0)	100.0 (91.0-100.0)	Not reported	Not reported	Not reported	Not reported	HIV negative patients excluded from analysis
2015	P143 Serological testing for sexually transmitted diseases on dried blood spots: are results as reliable as for blood drawn by venous puncture?	International Journal of STD & AIDS	26	11		10.1177/0956462415601768	van Loo, I. H. M.	HIV-1	Men who have sex with men, HIV positive and HBV positive patients	Not reported	224	Not reported	HIV p24/antibody test (Roche)	HIV p24/antibody test (Roche)	100	100	Not reported	Not reported	Not reported	Not reported
2015	P143 Serological testing for sexually transmitted diseases on dried blood spots: are results as reliable as for blood drawn by venous puncture?	International Journal of STD & AIDS	26	11		10.1177/0956462415601768	van Loo, I. H. M.	HBV	Men who have sex with men, HIV positive and HBV positive patients	Not reported	224	Not reported	HBsag (Roche)	HBsAg (Roche)	90	99	Not reported	Not reported	Not reported	Not reported
2015	P143 Serological testing for sexually transmitted diseases on dried blood spots: are results as reliable as for blood drawn by venous puncture?	International Journal of STD & AIDS	26	11		10.1177/0956462415601768	van Loo, I. H. M.	HBV	Men who have sex with men, HIV positive and HBV positive patients	Not reported	224	Not reported	HBcore (Roche)	HBcore (Roche)	79	99	Not reported	Not reported	Not reported	Not reported
2015	P143 Serological testing for sexually transmitted diseases on dried blood spots: are results as reliable as for blood drawn by venous puncture?	International Journal of STD & AIDS	26	11		10.1177/0956462415601768	van Loo, I. H. M.	Syphilis	Men who have sex with men, HIV positive and HBV positive patients	Not reported	224	Not reported	Treponema pallidum (Biokit 3.0)	Treponema pallidum (Biokit 3.0)	93	99	Not reported	Not reported	Not reported	Not reported
2018	Evaluation of dried blood spot samples for screening of hepatitis C and human immunodeficiency virus in a real-world setting	Scientific Reports	8	1	1858	10.1038/s41598-018-20312-5	Vázquez-Morón, S.	Hepatitis C	HIV positive and negative patients (26-58 years of age)	Convenience	139	Finger poke	In-house quantitative PCR (qPCR)	VERSANT kPCR Molecular System/VERSANT HCV RNA 1.0 Assay (Siemens)	99.1 (94.9-99.8)	100.0 (89.0-100.0)	100.0 (96.5-100.0)	96.9 (84.3-99.4)	5,000 copies/mL	Not reported
2018	Evaluation of dried blood spot samples for screening of hepatitis C and human immunodeficiency virus in a real-world setting	Scientific Reports	8	1	1858	10.1038/s41598-018-20312-5	Vázquez-Morón, S.	Hepatitis C	HIV positive and negative patients (26-58 years of age)	Convenience	139	Finger poke	Murex anti-HCV kit, version 4.0 (DiaSorin)	AVIDIA Centaur HCV assay	92.6 (86.1-96.2)	100.0 (89.0-100.0)	100.0 (96.3-100.0)	79.5 (64.5-89.2)	Not reported	Not reported
2012	Dried blood spots versus plasma for the quantitation of HIV-1 RNA using a real-time PCR, m2000rt assay	Journal of Virological Methods	181	2	177-181	10.1016/j.jviromet.2012.02.006	Vidya, M.	HIV-1	HIV-1 positive patients (≥18 years of age)	Convenience	100	Venipuncture	Abbott m200rt real-time assay	Abbott m200rt real-time assay	62	Not reported	Not reported	Not reported	Not reported	Not reported	Samples selected based on viral load (≤1,000 copies/mL)
2012	Dried blood spots versus plasma for the quantitation of HIV-1 RNA using a real-time PCR, m2000rt assay	Journal of Virological Methods	181	2	177-181	10.1016/j.jviromet.2012.02.006	Vidya, M.	HIV-1	HIV-1 positive patients (≥18 years of age)	Convenience	100	Venipuncture	Abbott m200rt real-time assay	Abbott m200rt real-time assay	88	Not reported	Not reported	Not reported	Not reported	Not reported	Samples selected based on viral load (1,000 - 3,000 copies/mL)
2012	Dried blood spots versus plasma for the quantitation of HIV-1 RNA using a real-time PCR, m2000rt assay	Journal of Virological Methods	181	2	177-181	10.1016/j.jviromet.2012.02.006	Vidya, M.	HIV-1	HIV-1 positive patients (≥18 years of age)	Convenience	100	Venipuncture	Abbott m200rt real-time assay	Abbott m200rt real-time assay	100	Not reported	Not reported	Not reported	Not reported	Not reported	Samples selected based on viral load (>3,000 copies/mL)
2012	Dried blood spots versus plasma for the quantitation of HIV-1 RNA using a real-time PCR, m2000rt assay	Journal of Virological Methods	181	2	177-181	10.1016/j.jviromet.2012.02.006	Vidya, M.	HIV-1	HIV-1 positive patients (≥18 years of age)	Convenience	100	Venipuncture	Abbott m200rt real-time assay	Abbott m200rt real-time assay	100	100	Not reported	Not reported	Not reported	Not reported	Samples selected based on viral load (>3,000 copies/mL), reference test threshold: >5,012 copies/mL
2010	Dried blood spot HIV-1 RNA quantification using open real-time systems in South Africa and Burkina Faso	Journal of Acquired Immune Deficiency Syndromes	55	3	290-298	10.1097/QAI.06013e3181edaaf5	Viljoen, J.	HIV-1	HIV positive pregnant women, ART-naïve (2.5-3.0 log10 copies/mL)	Not reported	353	Venipuncture	NucliSENS miniMAG (bioMerieux) + Generic HIV Viral Load assay (Bio-centric)	QIAamp Viral RNA Mini Kit (Qiagen) + Generic HIV Viral Load Assay (Biocentric)	50	Not reported	Not reported	Not reported	1,550 copies/mL	Not reported
2010	Dried blood spot HIV-1 RNA quantification using open real-time systems in South Africa and Burkina Faso	Journal of Acquired Immune Deficiency Syndromes	55	3	290-298	10.1097/QAI.06013e3181edaaf5	Viljoen, J.	HIV-1	HIV positive pregnant women, ART-naïve (3.01-3.5 log10 copies/mL)	Not reported	353	Venipuncture	NucliSENS miniMAG (bioMerieux) + Generic HIV Viral Load assay (Bio-centric)	QIAamp Viral RNA Mini Kit (Qiagen) + Generic HIV Viral Load Assay (Biocentric)	61.6	Not reported	Not reported	Not reported	1,550 copies/mL	Not reported
2010	Dried blood spot HIV-1 RNA quantification using open real-time systems in South Africa and Burkina Faso	Journal of Acquired Immune Deficiency Syndromes	55	3	290-298	10.1097/QAI.06013e3181edaaf5	Viljoen, J.	HIV-1	HIV positive pregnant women, ART-naïve (3.51-4.0 log10 copies/mL)	Not reported	353	Venipuncture	NucliSENS miniMAG (bioMerieux) + Generic HIV Viral Load assay (Bio-centric)	QIAamp Viral RNA Mini Kit (Qiagen) + Generic HIV Viral Load Assay (Biocentric)	100	Not reported	Not reported	Not reported	1,550 copies/mL	Not reported
2010	Dried blood spot HIV-1 RNA quantification using open real-time systems in South Africa and Burkina Faso	Journal of Acquired Immune Deficiency Syndromes	55	3	290-298	10.1097/QAI.06013e3181edaaf5	Viljoen, J.	HIV-1	HIV positive pregnant women, ART-naïve (4.01-4.5 log10 copies/mL)	Not reported	353	Venipuncture	NucliSENS miniMAG (bioMerieux) + Generic HIV Viral Load assay (Bio-centric)	QIAamp Viral RNA Mini Kit (Qiagen) + Generic HIV Viral Load Assay (Biocentric)	100	Not reported	Not reported	Not reported	1,550 copies/mL	Not reported
2010	Dried blood spot HIV-1 RNA quantification using open real-time systems in South Africa and Burkina Faso	Journal of Acquired Immune Deficiency Syndromes	55	3	290-298	10.1097/QAI.06013e3181edaaf5	Viljoen, J.	HIV-1	HIV positive pregnant women, ART-naïve (4.51-5.0 log10 copies/mL)	Not reported	353	Venipuncture	NucliSENS miniMAG (bioMerieux) + Generic HIV Viral Load assay (Bio-centric)	QIAamp Viral RNA Mini Kit (Qiagen) + Generic HIV Viral Load Assay (Biocentric)	100	Not reported	Not reported	Not reported	1,550 copies/mL	Not reported
2010	Dried blood spot HIV-1 RNA quantification using open real-time systems in South Africa and Burkina Faso	Journal of Acquired Immune Deficiency Syndromes	55	3	290-298	10.1097/QAI.06013e3181edaaf5	Viljoen, J.	HIV-1	HIV positive pregnant women, ART-naïve (>5.0 log10 copies/mL)	Not reported	353	Venipuncture	NucliSENS miniMAG (bioMerieux) + Generic HIV Viral Load assay (Bio-centric)	QIAamp Viral RNA Mini Kit (Qiagen) + Generic HIV Viral Load Assay (Biocentric)	100	Not reported	Not reported	Not reported	1,550 copies/mL	Not reported
2010	Dried blood spot HIV-1 RNA quantification using open real-time systems in South Africa and Burkina Faso	Journal of Acquired Immune Deficiency Syndromes	55	3	290-298	10.1097/QAI.06013e3181edaaf5	Viljoen, J.	HIV-1	HIV positive pregnant women, ART-naïve (2.5-3.0 log10 copies/mL)	Not reported	353	Venipuncture	NucliSENS miniMAG (bioMerieux) + Generic HIV Viral Load assay (Bio-centric)	QIAamp Viral RNA Mini Kit (Qiagen) + Generic HIV Viral Load Assay (Biocentric)	45.5	Not reported	Not reported	Not reported	3,100 copies/mL	Not reported
2010	Dried blood spot HIV-1 RNA quantification using open real-time systems in South Africa and Burkina Faso	Journal of Acquired Immune Deficiency Syndromes	55	3	290-298	10.1097/QAI.06013e3181edaaf5	Viljoen, J.	HIV-1	HIV positive pregnant women, ART-naïve (3.01-3.5 log10 copies/mL)	Not reported	353	Venipuncture	NucliSENS miniMAG (bioMerieux) + Generic HIV Viral Load assay (Bio-centric)	QIAamp Viral RNA Mini Kit (Qiagen) + Generic HIV Viral Load Assay (Biocentric)	78.6	Not reported	Not reported	Not reported	3,100 copies/mL	Not reported
2010	Dried blood spot HIV-1 RNA quantification using open real-time systems in South Africa and Burkina Faso	Journal of Acquired Immune Deficiency Syndromes	55	3	290-298	10.1097/QAI.06013e3181edaaf5	Viljoen, J.	HIV-1	HIV positive pregnant women, ART-naïve (3.51-4.0 log10 copies/mL)	Not reported	353	Venipuncture	NucliSENS miniMAG (bioMerieux) + Generic HIV Viral Load assay (Bio-centric)	QIAamp Viral RNA Mini Kit (Qiagen) + Generic HIV Viral Load Assay (Biocentric)	94.1	Not reported	Not reported	Not reported	3,100 copies/mL	Not reported
2010	Dried blood spot HIV-1 RNA quantification using open real-time systems in South Africa and Burkina Faso	Journal of Acquired Immune Deficiency Syndromes	55	3	290-298	10.1097/QAI.06013e3181edaaf5	Viljoen, J.	HIV-1	HIV positive pregnant women, ART-naïve (4.01-4.5 log10 copies/mL)	Not reported	353	Venipuncture	NucliSENS miniMAG (bioMerieux) + Generic HIV Viral Load assay (Bio-centric)	QIAamp Viral RNA Mini Kit (Qiagen) + Generic HIV Viral Load Assay (Biocentric)	94.5	Not reported	Not reported	Not reported	3,100 copies/mL	Not reported
2010	Dried blood spot HIV-1 RNA quantification using open real-time systems in South Africa and Burkina Faso	Journal of Acquired Immune Deficiency Syndromes	55	3	290-298	10.1097/QAI.06013e3181edaaf5	Viljoen, J.	HIV-1	HIV positive pregnant women, ART-naïve (4.51-5.0 log10 copies/mL)	Not reported	353	Venipuncture	NucliSENS miniMAG (bioMerieux) + Generic HIV Viral Load assay (Bio-centric)	QIAamp Viral RNA Mini Kit (Qiagen) + Generic HIV Viral Load Assay (Biocentric)	100	Not reported	Not reported	Not reported	3,100 copies/mL	Not reported
2010	Dried blood spot HIV-1 RNA quantification using open real-time systems in South Africa and Burkina Faso	Journal of Acquired Immune Deficiency Syndromes	55	3	290-298	10.1097/QAI.06013e3181edaaf5	Viljoen, J.	HIV-1	HIV positive pregnant women, ART-naïve (>5.0 log10 copies/mL)	Not reported	353	Venipuncture	NucliSENS miniMAG (bioMerieux) + Generic HIV Viral Load assay (Bio-centric)	QIAamp Viral RNA Mini Kit (Qiagen) + Generic HIV Viral Load Assay (Biocentric)	100	Not reported	Not reported	Not reported	3,100 copies/mL	Not reported
2010	Dried blood spot HIV-1 RNA quantification using open real-time systems in South Africa and Burkina Faso	Journal of Acquired Immune Deficiency Syndromes	55	3	290-298	10.1097/QAI.06013e3181edaaf5	Viljoen, J.	HIV-1	HIV positive pregnant women, ART-naïve (2.5-3.0 log10 copies/mL)	Not reported	353	Venipuncture	NucliSENS miniMAG (bioMerieux) + Generic HIV Viral Load assay (Bio-centric)	QIAamp Viral RNA Mini Kit (Qiagen) + Generic HIV Viral Load Assay (Biocentric)	46.6	Not reported	Not reported	Not reported	Not reported	Not reported
2010	Dried blood spot HIV-1 RNA quantification using open real-time systems in South Africa and Burkina Faso	Journal of Acquired Immune Deficiency Syndromes	55	3	290-298	10.1097/QAI.06013e3181edaaf5	Viljoen, J.	HIV-1	HIV positive pregnant women, ART-naïve (3.01-3.5 log10 copies/mL)	Not reported	353	Venipuncture	NucliSENS miniMAG (bioMerieux) + Generic HIV Viral Load assay (Bio-centric)	QIAamp Viral RNA Mini Kit (Qiagen) + Generic HIV Viral Load Assay (Biocentric)	73.2	Not reported	Not reported	Not reported	Not reported	Not reported
2010	Dried blood spot HIV-1 RNA quantification using open real-time systems in South Africa and Burkina Faso	Journal of Acquired Immune Deficiency Syndromes	55	3	290-298	10.1097/QAI.06013e3181edaaf5	Viljoen, J.	HIV-1	HIV positive pregnant women, ART-naïve (3.51-4.0 log10 copies/mL)	Not reported	353	Venipuncture	NucliSENS miniMAG (bioMerieux) + Generic HIV Viral Load assay (Bio-centric)	QIAamp Viral RNA Mini Kit (Qiagen) + Generic HIV Viral Load Assay (Biocentric)	95.2	Not reported	Not reported	Not reported	Not reported	Not reported
2010	Dried blood spot HIV-1 RNA quantification using open real-time systems in South Africa and Burkina Faso	Journal of Acquired Immune Deficiency Syndromes	55	3	290-298	10.1097/QAI.06013e3181edaaf5	Viljoen, J.	HIV-1	HIV positive pregnant women, ART-naïve (4.01-4.5 log10 copies/mL)	Not reported	353	Venipuncture	NucliSENS miniMAG (bioMerieux) + Generic HIV Viral Load assay (Bio-centric)	QIAamp Viral RNA Mini Kit (Qiagen) + Generic HIV Viral Load Assay (Biocentric)	95.9	Not reported	Not reported	Not reported	Not reported	Not reported
2010	Dried blood spot HIV-1 RNA quantification using open real-time systems in South Africa and Burkina Faso	Journal of Acquired Immune Deficiency Syndromes	55	3	290-298	10.1097/QAI.06013e3181edaaf5	Viljoen, J.	HIV-1	HIV positive pregnant women, ART-naïve (4.51-5.0 log10 copies/mL)	Not reported	353	Venipuncture	NucliSENS miniMAG (bioMerieux) + Generic HIV Viral Load assay (Bio-centric)	QIAamp Viral RNA Mini Kit (Qiagen) + Generic HIV Viral Load Assay (Biocentric)	100	Not reported	Not reported	Not reported	Not reported	Not reported
2010	Dried blood spot HIV-1 RNA quantification using open real-time systems in South Africa and Burkina Faso	Journal of Acquired Immune Deficiency Syndromes	55	3	290-298	10.1097/QAI.06013e3181edaaf5	Viljoen, J.	HIV-1	HIV positive pregnant women, ART-naïve (>5.0 log10 copies/mL)	Not reported	353	Venipuncture	NucliSENS miniMAG (bioMerieux) + Generic HIV Viral Load assay (Bio-centric)	QIAamp Viral RNA Mini Kit (Qiagen) + Generic HIV Viral Load Assay (Biocentric)	100	Not reported	Not reported	Not reported	Not reported	Not reported
2018	2105 Dried blood spot samples as alternative to serum for hepatitis B virus molecular detection	Hepatology	68	S1	184-1353	10.1002/hep.30219	Villar, L. M.	HBV	Not reported	Convenience	169	Not reported	In-house qPCR (core and S/pol region)	In-house qPCR (core and S/pol region)	77.6	100	Not reported	Not reported	Not reported	Not reported
2018	2105 Dried blood spot samples as alternative to serum for hepatitis B virus molecular detection	Hepatology	68	S1	184-1353	10.1002/hep.30219	Villar, L. M.	HBV	Not reported	Convenience	169	Not reported	In-house qPCR (pre-S2 / S region)	In-house qPCR (pre-S2 / S region)	75	100	Not reported	Not reported	Not reported	Not reported
2011	Assessment of dried blood spot samples as a simple method for detection of hepatitis B virus markers	Journal of Medical Virology	83	9	1522-1529	10.1002/jmv.22138	Villar, L. M.	HBV	Not reported	Convenience	155	Finger poke and venipuncture	ETI-AB-COREK Plus (Diasorin)	ETI-AB-COREK Plus (Diasorin)	89.2 (79.8-95.2)	97.5 (91.4-99.7)	97.1 (89.8-99.6)	90.8 (82.7-96.0)	Not reported	Not reported	Test cutoff: >0.300 x mean of 3 calibrators, as specified by the manufacturer
2011	Assessment of dried blood spot samples as a simple method for detection of hepatitis B virus markers	Journal of Medical Virology	83	9	1522-1529	10.1002/jmv.22138	Villar, L. M.	HBV	Not reported	Convenience	155	Finger poke and venipuncture	ETI-AB-COREK Plus (Diasorin)	ETI-AB-COREK Plus (Diasorin)	100.0 (95.1-100.0)	2.5 (0.3-8.6)	48.4 (40.2-56.6)	100.0 (15.8-100.0)	Not reported	Not reported	Test cutoff: <0.951
2011	Assessment of dried blood spot samples as a simple method for detection of hepatitis B virus markers	Journal of Medical Virology	83	9	1522-1529	10.1002/jmv.22138	Villar, L. M.	HBV	Not reported	Convenience	155	Finger poke and venipuncture	ETI-AB-COREK Plus (Diasorin)	ETI-AB-COREK Plus (Diasorin)	90.5 (81.5-96.1)	92.6 (84.6-97.2)	91.8 (83.0-96.9)	91.5 (83.2-96.5)	Not reported	Not reported	Test cutoff: <0.261 (receiver operating characteristic curve)
2011	Assessment of dried blood spot samples as a simple method for detection of hepatitis B virus markers	Journal of Medical Virology	83	9	1522-1529	10.1002/jmv.22138	Villar, L. M.	HBV	Not reported	Convenience	134	Finger poke and venipuncture	ETI-AB-AUK-3 (Diasorin)	ETI-AB-AUK-3 (Diasorin)	83.1 (71.0-91.6)	81.3 (70.7-89.4)	77.8 (65.5-87.3)	85.9 (75.6-93.0)	Not reported	Not reported	Test cutoff: mean of calibrator 1, as specified by manufactuer
2011	Assessment of dried blood spot samples as a simple method for detection of hepatitis B virus markers	Journal of Medical Virology	83	9	1522-1529	10.1002/jmv.22138	Villar, L. M.	HBV	Not reported	Convenience	134	Finger poke and venipuncture	ETI-AB-AUK-3 (Diasorin)	ETI-AB-AUK-3 (Diasorin)	66.1 (52.6-77.6)	98.7 (92.8-100.0)	97.5 (86.8-99.9)	78.7 (69.1-86.5)	Not reported	Not reported	Test cutoff: >0.119
2011	Assessment of dried blood spot samples as a simple method for detection of hepatitis B virus markers	Journal of Medical Virology	83	9	1522-1529	10.1002/jmv.22138	Villar, L. M.	HBV	Not reported	Convenience	134	Finger poke and venipuncture	ETI-AB-AUK-3 (Diasorin)	ETI-AB-AUK-3 (Diasorin)	78.0 (65.3-87.7)	97.3 (90.7-99.7)	95.8 (85.8-99.5)	84.9 (75.5-91.7)	Not reported	Not reported	Test cutoff: >0.095 (receiver operating characteristic curve)
2011	Assessment of dried blood spot samples as a simple method for detection of hepatitis B virus markers	Journal of Medical Virology	83	9	1522-1529	10.1002/jmv.22138	Villar, L. M.	HBV	Not reported	Convenience	133	Finger poke and venipuncture	ETI-MAK-4 (Diasorin)	ETI-AB-COREK Plus (Diasorin)	95.5 (84.5-99.4)	70.8 (60.2-80.0)	61.8 (49.2-73.3)	96.9 (89.3-99.6)	Not reported	Not reported	Test cutoff: >mean of negative control + 0.030, as specified by the manufacturer
2011	Assessment of dried blood spot samples as a simple method for detection of hepatitis B virus markers	Journal of Medical Virology	83	9	1522-1529	10.1002/jmv.22138	Villar, L. M.	HBV	Not reported	Convenience	133	Finger poke and venipuncture	ETI-MAK-4 (Diasorin)	ETI-AB-COREK Plus (Diasorin)	93.2 (81.3-98.6)	98.9 (93.9-100.0)	97.6 (87.4-99.9)	96.7 (90.7-99.3)	Not reported	Not reported	Test cutoff: >0.100 (3 x standard deviations above the mean absorbance of HBV seronegative samples)
2011	Assessment of dried blood spot samples as a simple method for detection of hepatitis B virus markers	Journal of Medical Virology	83	9	1522-1529	10.1002/jmv.22138	Villar, L. M.	HBV	Not reported	Convenience	133	Finger poke and venipuncture	ETI-MAK-4 (Diasorin)	ETI-AB-COREK Plus (Diasorin)	97.6 (87.4-99.9)	96.7 (90.7-99.3)	93.2 (81.3-98.6)	98.9 (93.9-100.0)	Not reported	Not reported	Test cutoff: >0.115 (receiver operating characteristic curve)
2015	Hepatitis B viral load in dried blood spots: a validation study in Zambia	Journal of Clinical Virology	72		20-24	10.1016/j.jcv.2015.08.2019	Vinikoor, M. J.	Hepatitis B	Adults living with HIV (≧18 years of age)	Convenience	68	Finger poke	Cobas AmpliPrep/Cobas Taqman HBV v2.0 (Roche)	Cobas AmpliPrep/Cobas TaqMan HBV, v2.0 (Roche)	98.2	Not reported	Not reported	Not reported	1,000 IU/mL	Not reported
2007	Evaluation of filter paper transfer of whole-blood and plasma samples for quantifying HIV RNA in subjects on antiretroviral therapy in Uganda	Journal of Acquired Immune Deficiency Syndromes	46	5	590-593	10.1097/QAI.0613e318159d7F4	Waters, L.	HIV	HIV positive patients receiving ART	Convenience	306	Venipuncture	COBAS TaqMan Real-Time Reverse Transcriptase PCR Assay (Roche)	Amplicor HIV-1 Monitor v1.5 (Roche)	86	77.0 (69.0-85.0)	27.0 (69.0-85.0)	98.0 (95.0-100.0)	Not reported	Not reported
2018	Efficient dried blood spot-based determination of hepatitis B Seroprevalence from a national survey in the Democratic Republic of the Congo	Journal of Viral Hepatitis	25	S2	92-93	10.1111/jvh.100_12923	Wilson, P.	HBV	Adults and children	Random	980	Not reported	Abbott ARCHITECT Qualitative hepatitis B surface antigen assay (HBsAg)	Abbott ARCHITECT HBsAg assay	Not reported	99	Not reported	Not reported	0.75 IU/mL	Not reported
2017	Evaluation of the performance of Abbott m2000 and Roche COBAS Ampliprep/COBAS Taqman assays for HIV-1 viral load determination using dried blood spots and dried plasma spots in Kenya	PLoS ONE	12	6	e0179316	10.1371/journal.pone.0179316	Zeh, C.	HIV-1	HIV positive patients on ART	Not reported	200	Venipuncture	Cobas Ampliprep/Cobas TaqMan CAP/CTM (Roche)	Cobas Ampliprep/Cobas TaqMan CAP/CTM (Roche)	100.0 (97.6-100.0)	4.0 (0.5-13.7)	75.8 (69.2-81.6)	100.0 (15.8-100.0)	Not reported	Not reported	≧400 copies/mL
2017	Evaluation of the performance of Abbott m2000 and Roche COBAS Ampliprep/COBAS Taqman assays for HIV-1 viral load determination using dried blood spots and dried plasma spots in Kenya	PLoS ONE	12	6	e0179316	10.1371/journal.pone.0179316	Zeh, C.	HIV-1	HIV positive patients on ART	Not reported	200	Venipuncture	m2000 RealTime HIV-1 RNA (Abbott)	m2000 RealTime HIV-1 RNA (Abbott)	93.9 (88.8-97.2)	88.0 (82.2-92.4)	100.0 (97.4-100.0)	85.3 (73.8-93.0)	Not reported	Not reported	Test cutoff: ≧550 copies/mL
2017	Evaluation of the performance of Abbott m2000 and Roche COBAS Ampliprep/COBAS Taqman assays for HIV-1 viral load determination using dried blood spots and dried plasma spots in Kenya	PLoS ONE	12	6	e0179316	10.1371/journal.pone.0179316	Zeh, C.	HIV-1	Mock DBS	Not applicable	Not reported	Venipuncture	m2000 RealTime HIV-1 RNA (Abbott)	Not applicable	Not reported	Not reported	Not reported	Not reported	1,222 copies/mL (978-1,874 copies/mL)	Not reported
2017	Evaluation of the performance of Abbott m2000 and Roche COBAS Ampliprep/COBAS Taqman assays for HIV-1 viral load determination using dried blood spots and dried plasma spots in Kenya	PLoS ONE	12	6	e0179316	10.1371/journal.pone.0179316	Zeh, C.	HIV-1	HIV positive patients on ART	Not reported	200	Venipuncture	Cobas Ampliprep/Cobas TaqMan CAP/CTM (Roche)	Cobas Ampliprep/Cobas TaqMan CAP/CTM (Roche)	100	17.3	Not reported	Not reported	Not reported	Not reported	Test cutoff: ≧1,000 copies/mL
2017	Evaluation of the performance of Abbott m2000 and Roche COBAS Ampliprep/COBAS Taqman assays for HIV-1 viral load determination using dried blood spots and dried plasma spots in Kenya	PLoS ONE	12	6	e0179316	10.1371/journal.pone.0179316	Zeh, C.	HIV-1	HIV positive patients on ART	Not reported	200	Venipuncture	m2000 RealTime HIV-1 RNA (Abbott)	m2000 RealTime HIV-1 RNA (Abbott)	96.6	90.4	Not reported	Not reported	Not reported	Not reported	test cutoff: ≧1,000 copies/mL
2017	Evaluation of the performance of Abbott m2000 and Roche COBAS Ampliprep/COBAS Taqman assays for HIV-1 viral load determination using dried blood spots and dried plasma spots in Kenya	PLoS ONE	12	6	e0179316	10.1371/journal.pone.0179316	Zeh, C.	HIV-1	HIV positive patients on ART	Not reported	200	Venipuncture	Cobas Ampliprep/Cobas TaqMan CAP/CTM (Roche)	Cobas Ampliprep/Cobas TaqMan CAP/CTM (Roche)	98	36.5	Not reported	Not reported	Not reported	Not reported	Test cutoff: ≧2,000 copies/mL
2017	Evaluation of the performance of Abbott m2000 and Roche COBAS Ampliprep/COBAS Taqman assays for HIV-1 viral load determination using dried blood spots and dried plasma spots in Kenya	PLoS ONE	12	6	e0179316	10.1371/journal.pone.0179316	Zeh, C.	HIV-1	HIV positive patients on ART	Not reported	200	Venipuncture	m2000 RealTime HIV-1 RNA (Abbott)	m2000 RealTime HIV-1 RNA (Abbott)	95.3	94.2	Not reported	Not reported	Not reported	Not reported	Test cutoff: ≧2,000 copies/mL
2017	Evaluation of the performance of Abbott m2000 and Roche COBAS Ampliprep/COBAS Taqman assays for HIV-1 viral load determination using dried blood spots and dried plasma spots in Kenya	PLoS ONE	12	6	e0179316	10.1371/journal.pone.0179316	Zeh, C.	HIV-1	HIV positive patients on ART	Not reported	200	Venipuncture	Cobas Ampliprep/Cobas TaqMan CAP/CTM (Roche)	Cobas Ampliprep/Cobas TaqMan CAP/CTM (Roche)	97.3	54	Not reported	Not reported	Not reported	Not reported	Test cutoff: ≧3,000 copies/mL
2017	Evaluation of the performance of Abbott m2000 and Roche COBAS Ampliprep/COBAS Taqman assays for HIV-1 viral load determination using dried blood spots and dried plasma spots in Kenya	PLoS ONE	12	6	e0179316	10.1371/journal.pone.0179316	Zeh, C.	HIV-1	HIV positive patients on ART	Not reported	200	Venipuncture	m2000 RealTime HIV-1 RNA (Abbott)	m2000 RealTime HIV-1 RNA (Abbott)	94.6	98.1	Not reported	Not reported	Not reported	Not reported	Test cutoff: ≧3,000 copies/mL
2017	Evaluation of the performance of Abbott m2000 and Roche COBAS Ampliprep/COBAS Taqman assays for HIV-1 viral load determination using dried blood spots and dried plasma spots in Kenya	PLoS ONE	12	6	e0179316	10.1371/journal.pone.0179316	Zeh, C.	HIV-1	HIV positive patients on ART	Not reported	200	Venipuncture	Cobas Ampliprep/Cobas TaqMan CAP/CTM (Roche)	Cobas Ampliprep/Cobas TaqMan CAP/CTM (Roche)	96	82.7	Not reported	Not reported	Not reported	Not reported	Test cutoff: ≧4,000 copies/mL
2017	Evaluation of the performance of Abbott m2000 and Roche COBAS Ampliprep/COBAS Taqman assays for HIV-1 viral load determination using dried blood spots and dried plasma spots in Kenya	PLoS ONE	12	6	e0179316	10.1371/journal.pone.0179316	Zeh, C.	HIV-1	HIV positive patients on ART	Not reported	200	Venipuncture	m2000 RealTime HIV-1 RNA (Abbott)	m2000 RealTime HIV-1 RNA (Abbott)	93.2	98.1	Not reported	Not reported	Not reported	Not reported	Test cutoff: ≧4,000 copies/mL
2017	Evaluation of the performance of Abbott m2000 and Roche COBAS Ampliprep/COBAS Taqman assays for HIV-1 viral load determination using dried blood spots and dried plasma spots in Kenya	PLoS ONE	12	6	e0179316	10.1371/journal.pone.0179316	Zeh, C.	HIV-1	HIV positive patients on ART	Not reported	200	Venipuncture	Cobas Ampliprep/Cobas TaqMan CAP/CTM (Roche)	Cobas Ampliprep/Cobas TaqMan CAP/CTM (Roche)	95.3	84.6	Not reported	Not reported	Not reported	Not reported	Test cutoff: ≧5,000 copies/mL
2017	Evaluation of the performance of Abbott m2000 and Roche COBAS Ampliprep/COBAS Taqman assays for HIV-1 viral load determination using dried blood spots and dried plasma spots in Kenya	PLoS ONE	12	6	e0179316	10.1371/journal.pone.0179316	Zeh, C.	HIV-1	HIV positive patients on ART	Not reported	200	Venipuncture	m2000 RealTime HIV-1 RNA (Abbott)	m2000 RealTime HIV-1 RNA (Abbott)	93	98.1	Not reported	Not reported	Not reported	Not reported	Test cutoff: ≧5,000 copies/mL
2010	Detection of HBV-DNA in dried blood stains on filter paper by nested polymerase chain reaction	Laboratory Medicine	41	9	535-539	10.1309/LMGVUU8ETVJNX91Y	Zhang, J.	Hepatitis B	Not reported	Convenience	60	Venipuncture	In-house qPCR	In-house qPCR	Not reported	Not reported	Not reported	Not reported	5 HBV DNA copies/µL	Not reported
2005	The use of dried blood spots for HIV-antibody testing in Sahel	Bulletin de la Société de Pathologie Exotique	98	5	343-346	16425709 (PMID)	Ouwe-Missi-Oukem-Boyer, O. N.	HIV-1	Not reported	Not reported	43	Finger poke	ELISA Genscreen HIV 1/2 version 2 (Bio-Rad)	Inno Lia HIV (Innogenetics)	100.0 (78.2-100.0)	78.6 (59.1-91.7)	Not reported	Not reported	Not reported	Not reported
2005	The use of dried blood spots for HIV-antibody testing in Sahel	Bulletin de la Société de Pathologie Exotique	98	5	343-346	16425709 (PMID)	Ouwe-Missi-Oukem-Boyer, O. N.	HIV-1	Not reported	Not reported	43	Finger poke	Vironostika HIV Uni-Form II Ag/Ab (Biomerieux)	Inno Lia HIV (Innogenetics)	100.0 (78.2-100.0)	96.4 (81.7-99.9)	Not reported	Not reported	Not reported	Not reported
2005	The use of dried blood spots for HIV-antibody testing in Sahel	Bulletin de la Société de Pathologie Exotique	98	5	343-346	16425709 (PMID)	Ouwe-Missi-Oukem-Boyer, O. N.	HIV-1	Not reported	Not reported	43	Finger poke	Determine HIV 1/2 (Abbott)	Inno Lia HIV (Innogenetics)	100.0 (78.2-100.0)	100.0 (87.-100.0)	Not reported	Not reported	Not reported	Not reported
2005	The use of dried blood spots for HIV-antibody testing in Sahel	Bulletin de la Société de Pathologie Exotique	98	5	343-346	16425709 (PMID)	Ouwe-Missi-Oukem-Boyer, O. N.	HIV-1	Not reported	Not reported	43	Finger poke	Immunocomb II HIV 1&2 Bispot (PBS Orgenics)	Inno Lia HIV (Innogenetics)	100.0 (78.2-100.0)	100.0 (87.-100.0)	Not reported	Not reported	Not reported	Not reported
2005	Assessment of five rapid tests and two algorithms for the HIV infection diagnosis in Niger	Bulletin de la Société de Pathologie Exotique	98	1	2023-05-08	15915963 (PMID)	Amadou, A.	HIV-1	Not reported	Not reported	207	Finger poke	Determine HIV 1/2 (Abbott)	ELISA Genscreen Plus HIV Ag-Ab (Bio-Rad), ELISA Vironostika (Organon Teknika), Immuno Comb II Bispot HIV 1&2 (PBS Orgenics), InnoLia HIV Western-blot (Innogenetic) (Niger National Reference Algorithm)	100.0 (89.6-100.0)	99.4 (86.0-100.0)	Not reported	Not reported	Not reported	Not reported
2005	Assessment of five rapid tests and two algorithms for the HIV infection diagnosis in Niger	Bulletin de la Société de Pathologie Exotique	98	1	2023-05-08	15915963 (PMID)	Amadou, A.	HIV-1	Not reported	Not reported	207	Finger poke	Genie II HIV 1/2 (Bio-Rad)	ELISA Genscreen Plus HIV Ag-Ab (Bio-Rad), ELISA Vironostika (Organon Teknika), Immuno Comb II Bispot HIV 1&2 (PBS Orgenics), InnoLia HIV Western-blot (Innogenetic) (Niger National Reference Algorithm)	100.0 (89.6-100.0)	100.0 (97.1-100.0)	Not reported	Not reported	Not reported	Not reported
2005	Assessment of five rapid tests and two algorithms for the HIV infection diagnosis in Niger	Bulletin de la Société de Pathologie Exotique	98	1	2023-05-08	15915963 (PMID)	Amadou, A.	HIV-1	Not reported	Not reported	207	Finger poke	Doublecheck Gold HIV 1/2 (PBS Orgenics)	ELISA Genscreen Plus HIV Ag-Ab (Bio-Rad), ELISA Vironostika (Organon Teknika), Immuno Comb II Bispot HIV 1&2 (PBS Orgenics), InnoLia HIV Western-blot (Innogenetic) (Niger National Reference Algorithm)	100.0 (89.6-100.0)	97.5 (93.3-99.2)	Not reported	Not reported	Not reported	Not reported
2005	Assessment of five rapid tests and two algorithms for the HIV infection diagnosis in Niger	Bulletin de la Société de Pathologie Exotique	98	1	2023-05-08	15915963 (PMID)	Amadou, A.	HIV-1	Not reported	Not reported	207	Finger poke	InoCheck HIV 1/2 (Inodia)	ELISA Genscreen Plus HIV Ag-Ab (Bio-Rad), ELISA Vironostika (Organon Teknika), Immuno Comb II Bispot HIV 1&2 (PBS Orgenics), InnoLia HIV Western-blot (Innogenetic) (Niger National Reference Algorithm)	95.2 (82.6-99.2)	100.0 (97.1-100.0)	Not reported	Not reported	Not reported	Not reported
2005	Assessment of five rapid tests and two algorithms for the HIV infection diagnosis in Niger	Bulletin de la Société de Pathologie Exotique	98	1	2023-05-08	15915963 (PMID)	Amadou, A.	HIV-1	Not reported	Not reported	207	Finger poke	Capillus HIV 1/2 (Trinity Biotech)	ELISA Genscreen Plus HIV Ag-Ab (Bio-Rad), ELISA Vironostika (Organon Teknika), Immuno Comb II Bispot HIV 1&2 (PBS Orgenics), InnoLia HIV Western-blot (Innogenetic) (Niger National Reference Algorithm)	88.0 (73.6-95.5)	100.0 (97.1-100.0)	Not reported	Not reported	Not reported	Not reported
2005	Assessment of five rapid tests and two algorithms for the HIV infection diagnosis in Niger	Bulletin de la Société de Pathologie Exotique	98	1	2023-05-08	15915963 (PMID)	Amadou, A.	HIV-1	Not reported	Not reported	207	Finger poke	Algorithm 1 (Determine, Genie II)	ELISA Genscreen Plus HIV Ag-Ab (Bio-Rad), ELISA Vironostika (Organon Teknika), Immuno Comb II Bispot HIV 1&2 (PBS Orgenics), InnoLia HIV Western-blot (Innogenetic) (Niger National Reference Algorithm)	100	100	100	100	Not reported	Not reported
2005	Assessment of five rapid tests and two algorithms for the HIV infection diagnosis in Niger	Bulletin de la Société de Pathologie Exotique	98	1	2023-05-08	15915963 (PMID)	Amadou, A.	HIV-1	Not reported	Not reported	207	Finger poke	Algorithm 1 (Determine, Genie II)	ELISA Genscreen Plus HIV Ag-Ab (Bio-Rad), ELISA Vironostika (Organon Teknika), Immuno Comb II Bispot HIV 1&2 (PBS Orgenics), InnoLia HIV Western-blot (Innogenetic) (Niger National Reference Algorithm)	100	100	100	100	Not reported	Not reported
2005	Assessment of five rapid tests and two algorithms for the HIV infection diagnosis in Niger	Bulletin de la Société de Pathologie Exotique	98	1	2023-05-08	15915963 (PMID)	Amadou, A.	HIV-1	Not reported	Not reported	207	Finger poke	Algorithm 2 (Determine, DoubleCheck)	ELISA Genscreen Plus HIV Ag-Ab (Bio-Rad), ELISA Vironostika (Organon Teknika), Immuno Comb II Bispot HIV 1&2 (PBS Orgenics), InnoLia HIV Western-blot (Innogenetic) (Niger National Reference Algorithm)	100	99.98	97.7	100	Not reported	Not reported
2005	Assessment of five rapid tests and two algorithms for the HIV infection diagnosis in Niger	Bulletin de la Société de Pathologie Exotique	98	1	2023-05-08	15915963 (PMID)	Amadou, A.	HIV-1	Not reported	Not reported	207	Finger poke	Algorithm 1 (Determine, Genie II)	ELISA Genscreen Plus HIV Ag-Ab (Bio-Rad), ELISA Vironostika (Organon Teknika), Immuno Comb II Bispot HIV 1&2 (PBS Orgenics), InnoLia HIV Western-blot (Innogenetic) (Niger National Reference Algorithm)	100	99.98	99.3	100	Not reported	Not reported
2019	Hepatitis C core-antigen testing from dried blood spots	Viruses	11	9		10.3390/v11090830	Biondi, M. J.	HCV	Patients with chronic HCV infection, healthy controls, HBV positive patients	Not reported	68	Venipuncture	Architect i4000 SR (Abbott)	Architect i4000 SR (Abbott)	100.0 (100.0-100.0)	Not reported	Not reported	Not reported	Not reported	Not reported	DBS stored at -80°C, 1 week
2019	Hepatitis C core-antigen testing from dried blood spots	Viruses	11	9		10.3390/v11090830	Biondi, M. J.	HCV	Patients with chronic HCV infection, healthy controls, HBV positive patients	Not reported	68	Venipuncture	Architect i4000 SR (Abbott)	Architect i4000 SR (Abbott)	100.0 (100.0-100.0)	Not reported	Not reported	Not reported	Not reported	Not reported	DBS stored at 4°C, 1 week
2019	Hepatitis C core-antigen testing from dried blood spots	Viruses	11	9		10.3390/v11090830	Biondi, M. J.	HCV	Patients with chronic HCV infection, healthy controls, HBV positive patients	Not reported	68	Venipuncture	Architect i4000 SR (Abbott)	Architect i4000 SR (Abbott)	100.0 (100.0-100.0)	Not reported	Not reported	Not reported	Not reported	Not reported	DBS stored at 21°C, 1 week
2019	Hepatitis C core-antigen testing from dried blood spots	Viruses	11	9		10.3390/v11090830	Biondi, M. J.	HCV	Patients with chronic HCV infection, healthy controls, HBV positive patients	Not reported	68	Venipuncture	Architect i4000 SR (Abbott)	Architect i4000 SR (Abbott)	98.6 (96.6-100.0)	Not reported	Not reported	Not reported	Not reported	Not reported	DBS stored at 37°C, 1 week
2019	Hepatitis C core-antigen testing from dried blood spots	Viruses	11	9		10.3390/v11090830	Biondi, M. J.	HCV	Patients with chronic HCV infection, healthy controls, HBV positive patients	Not reported	68	Venipuncture	Architect i4000 SR (Abbott)	Architect i4000 SR (Abbott)	98.6 (96.6-100.0)	Not reported	Not reported	Not reported	Not reported	Not reported	DBS stored at 37°C, three days of alternating 12h at 37°C and 12h at 4°C
2019	Hepatitis C core-antigen testing from dried blood spots	Viruses	11	9		10.3390/v11090830	Biondi, M. J.	HCV	Patients with chronic HCV infection, healthy controls, HBV positive patients	Not reported	68	Venipuncture	HCV ARCHITECT core antigen assay (Abbott)	HCV ARCHITECT core antigen assay (Abbott)	94.1 (88.5-99.7)	Not reported	Not reported	Not reported	Not reported	Not reported	DBS stored at -80°C, 1 week; test cutoff: >3 fmol/L
2019	Hepatitis C core-antigen testing from dried blood spots	Viruses	11	9		10.3390/v11090830	Biondi, M. J.	HCV	Patients with chronic HCV infection, healthy controls, HBV positive patients	Not reported	68	Venipuncture	HCV ARCHITECT core antigen assay (Abbott)	HCV ARCHITECT core antigen assay (Abbott)	94.1 (88.5-99.7)	Not reported	Not reported	Not reported	Not reported	Not reported	DBS stored at 4°C, 1 week; test cutoff: >3 fmol/L
2019	Hepatitis C core-antigen testing from dried blood spots	Viruses	11	9		10.3390/v11090830	Biondi, M. J.	HCV	Patients with chronic HCV infection, healthy controls, HBV positive patients	Not reported	68	Venipuncture	HCV ARCHITECT core antigen assay (Abbott)	HCV ARCHITECT core antigen assay (Abbott)	91.2 (84.3-98.1)	Not reported	Not reported	Not reported	Not reported	Not reported	DBS stored at 21°C, 1 week; test cutoff: >3 fmol/L
2019	Hepatitis C core-antigen testing from dried blood spots	Viruses	11	9		10.3390/v11090830	Biondi, M. J.	HCV	Patients with chronic HCV infection, healthy controls, HBV positive patients	Not reported	68	Venipuncture	HCV ARCHITECT core antigen assay (Abbott)	HCV ARCHITECT core antigen assay (Abbott)	92.7 (86.4-98.9)	Not reported	Not reported	Not reported	Not reported	Not reported	DBS stored at 37°C, 1 week; test cutoff: >3 fmol/L
2019	Hepatitis C core-antigen testing from dried blood spots	Viruses	11	9		10.3390/v11090830	Biondi, M. J.	HCV	Patients with chronic HCV infection, healthy controls, HBV positive patients	Not reported	68	Venipuncture	HCV ARCHITECT core antigen assay (Abbott)	HCV ARCHITECT core antigen assay (Abbott)	92.7 (86.4-98.9)	Not reported	Not reported	Not reported	Not reported	Not reported	DBS stored at 37°C, three days of alternating 12h at 37°C and 12h at 4°C; test cutoff: >3 fmol/L
2019	Hepatitis C core-antigen testing from dried blood spots	Viruses	11	9		10.3390/v11090830	Biondi, M. J.	HCV	Patients with chronic HCV infection, healthy controls, HBV positive patients	Not reported	68	Venipuncture	HCV ARCHITECT core antigen assay (Abbott)	HCV ARCHITECT core antigen assay (Abbott)	85.3 (76.4-94.2)	Not reported	Not reported	Not reported	Not reported	Not reported	DBS stored at -80°C, 1 week; test cutoff: >10 fmol/L
2019	Hepatitis C core-antigen testing from dried blood spots	Viruses	11	9		10.3390/v11090830	Biondi, M. J.	HCV	Patients with chronic HCV infection, healthy controls, HBV positive patients	Not reported	68	Venipuncture	HCV ARCHITECT core antigen assay (Abbott)	HCV ARCHITECT core antigen assay (Abbott)	85.3 (76.4-94.2)	Not reported	Not reported	Not reported	Not reported	Not reported	DBS stored at 4°C, 1 week; test cutoff: >10 fmol/L
2019	Hepatitis C core-antigen testing from dried blood spots	Viruses	11	9		10.3390/v11090830	Biondi, M. J.	HCV	Patients with chronic HCV infection, healthy controls, HBV positive patients	Not reported	68	Venipuncture	HCV ARCHITECT core antigen assay (Abbott)	HCV ARCHITECT core antigen assay (Abbott)	80.9 (70.8-91.0)	Not reported	Not reported	Not reported	Not reported	Not reported	DBS stored at 21°C, 1 week; test cutoff: >10 fmol/L
2019	Hepatitis C core-antigen testing from dried blood spots	Viruses	11	9		10.3390/v11090830	Biondi, M. J.	HCV	Patients with chronic HCV infection, healthy controls, HBV positive patients	Not reported	68	Venipuncture	HCV ARCHITECT core antigen assay (Abbott)	HCV ARCHITECT core antigen assay (Abbott)	80.9 (70.8-91.0)	Not reported	Not reported	Not reported	Not reported	Not reported	DBS stored at 37°C, 1 week; test cutoff: >10 fmol/L
2019	Hepatitis C core-antigen testing from dried blood spots	Viruses	11	9		10.3390/v11090830	Biondi, M. J.	HCV	Patients with chronic HCV infection, healthy controls, HBV positive patients	Not reported	68	Venipuncture	HCV ARCHITECT core antigen assay (Abbott)	HCV ARCHITECT core antigen assay (Abbott)	85.3 (76.4-94.2)	Not reported	Not reported	Not reported	Not reported	Not reported	DBS stored at 37°C, three days of alternating 12h at 37°C and 12h at 4°C; test cutoff: >10 fmol/L
2019	Hepatitis C core-antigen testing from dried blood spots	Viruses	11	9		10.3390/v11090830	Biondi, M. J.	HCV	Patients with chronic HCV infection, healthy controls, HBV positive patients	Not reported	132	Venipuncture (unspecified; 1 spot)	HCV ARCHITECT core antigen assay (Abbott)	HCV ARCHITECT core antigen assay (Abbott)	91.8 (84.2-99.5)	Not reported	Not reported	Not reported	Not reported	Not reported	Test cutoff: >3 fmol/L
2019	Hepatitis C core-antigen testing from dried blood spots	Viruses	11	9		10.3390/v11090830	Biondi, M. J.	HCV	Patients with chronic HCV infection, healthy controls, HBV positive patients	Not reported	132	Venipuncture (unspecified; 2 spot)	HCV ARCHITECT core antigen assay (Abbott)	HCV ARCHITECT core antigen assay (Abbott)	93.9 (87.2-100.0)	Not reported	Not reported	Not reported	Not reported	Not reported	Test cutoff: >3 fmol/L
2019	Hepatitis C core-antigen testing from dried blood spots	Viruses	11	9		10.3390/v11090830	Biondi, M. J.	HCV	Patients with chronic HCV infection, healthy controls, HBV positive patients	Not reported	132	Finger poke (1 spot)	HCV ARCHITECT core antigen assay (Abbott)	HCV ARCHITECT core antigen assay (Abbott)	91.8 (84.2-99.5)	Not reported	Not reported	Not reported	Not reported	Not reported	Test cutoff: >3 fmol/L
2019	Hepatitis C core-antigen testing from dried blood spots	Viruses	11	9		10.3390/v11090830	Biondi, M. J.	HCV	Patients with chronic HCV infection, healthy controls, HBV positive patients	Not reported	132	Finger poke (2 spot)	HCV ARCHITECT core antigen assay (Abbott)	HCV ARCHITECT core antigen assay (Abbott)	93.9 (87.2-100.0)	Not reported	Not reported	Not reported	Not reported	Not reported	Test cutoff: >3 fmol/L
2019	Hepatitis C core-antigen testing from dried blood spots	Viruses	11	9		10.3390/v11090830	Biondi, M. J.	HCV	Patients with chronic HCV infection, healthy controls, HBV positive patients	Not reported	132	Venipuncture (1 spot)	HCV ARCHITECT core antigen assay (Abbott)	HCV ARCHITECT core antigen assay (Abbott)	87.8 (79.0-97.0)	Not reported	Not reported	Not reported	Not reported	Not reported	Test cutoff: >10 fmol/L
2019	Hepatitis C core-antigen testing from dried blood spots	Viruses	11	9		10.3390/v11090830	Biondi, M. J.	HCV	Patients with chronic HCV infection, healthy controls, HBV positive patients	Not reported	132	Venipuncture (2 spot)	HCV ARCHITECT core antigen assay (Abbott)	HCV ARCHITECT core antigen assay (Abbott)	87.8 (79.0-97.0)	Not reported	Not reported	Not reported	Not reported	Not reported	Test cutoff: >10 fmol/L
2019	Hepatitis C core-antigen testing from dried blood spots	Viruses	11	9		10.3390/v11090830	Biondi, M. J.	HCV	Patients with chronic HCV infection, healthy controls, HBV positive patients	Not reported	132	Finger poke (1 spot)	HCV ARCHITECT core antigen assay (Abbott)	HCV ARCHITECT core antigen assay (Abbott)	81.6 (70.8-92.5)	Not reported	Not reported	Not reported	Not reported	Not reported	Test cutoff: >10 fmol/L
2019	Hepatitis C core-antigen testing from dried blood spots	Viruses	11	9		10.3390/v11090830	Biondi, M. J.	HCV	Patients with chronic HCV infection, healthy controls, HBV positive patients	Not reported	132	Finger poke (2 spot)	HCV ARCHITECT core antigen assay (Abbott)	HCV ARCHITECT core antigen assay (Abbott)	85.7 (75.9-95.5)	Not reported	Not reported	Not reported	Not reported	Not reported	Test cutoff: >10 fmol/L
2021	Evaluation of the Aptima HCV Quant Dx assay for hepatitis C virus RNA detection from fingerstick capillary dried blood spot and venepuncture-collected samples	Journal of Infectious Diseases	223	5	818-826	10.1093/infdis/jiaa442	Catlett, B.	HCV	People who inject drugs (≥18 years of age)	Not reported	175	Finger poke	Aptima HCV Quant DX (Hologic) + Hologic Panther platform	Aptima HCV Quant assay + Hologic Panther platform	100.0 (91.8-100.0)	100.0 (97.0-100.0)	100	100	Not reported	Not reported
2021	Evaluation of the Aptima HCV Quant Dx assay for hepatitis C virus RNA detection from fingerstick capillary dried blood spot and venepuncture-collected samples	Journal of Infectious Diseases	223	5	818-826	10.1093/infdis/jiaa442	Catlett, B.	HCV	People who inject drugs (≥18 years of age)	Not reported	175	Finger poke	Aptima HCV Quant DX (Hologic) + Hologic Panther platform	Cepheid Xpert HCV viral load assay	100.0 (91.6-100.0)	100.0 (97.0-100.0)	100	100	Not reported	Not reported
2021	Evaluation of the Aptima HCV Quant Dx assay for hepatitis C virus RNA detection from fingerstick capillary dried blood spot and venepuncture-collected samples	Journal of Infectious Diseases	223	5	818-826	10.1093/infdis/jiaa442	Catlett, B.	HCV	People who inject drugs (≥18 years of age)	Not reported	175	Finger poke	Aptima HCV Quant DX (Hologic) + Hologic Panther platform	Aptima HCV Quant assay + Hologic Panther platform	95.6 (84.9-99.5)	94.1 (88.3-97.6)	86	98.3	Not reported	Not reported	Detected
2021	Evaluation of the Aptima HCV Quant Dx assay for hepatitis C virus RNA detection from fingerstick capillary dried blood spot and venepuncture-collected samples	Journal of Infectious Diseases	223	5	818-826	10.1093/infdis/jiaa442	Catlett, B.	HCV	People who inject drugs (≥18 years of age)	Not reported	175	Finger poke	Aptima HCV Quant DX (Hologic) + Hologic Panther platform	Cepheid Xpert HCV viral load assay	97.7 (87.7-99.9)	93.3 (88.3-97.3)	84	99.2	Not reported	Not reported	Detected
2019	Performance evaluation of the Hologic Aptima HCV Quant Dx assay for detection of HCV RNA from dried blood spots	Journal of Clinical Virology	112		40-44	10.1016/j.jcv.2019.01.010	Catlett, B.	HCV	Patients ≥18 years of age with known HCV infection	Not reported	116	Venipuncture	Aptima HCV Quant Dx (Hologic)	Roche Cobas TaqMan CAP/CTM HCV assay	96.4 (89.8-99.3)	95.8 (78.9-99.9)	Not reported	Not reported	Not reported	Not reported	Test cutoff: detected but below limit of quantification
2019	Performance evaluation of the Hologic Aptima HCV Quant Dx assay for detection of HCV RNA from dried blood spots	Journal of Clinical Virology	112		40-44	10.1016/j.jcv.2019.01.010	Catlett, B.	HCV	Patients ≥18 years of age with known HCV infection	Not reported	116	Venipuncture	Aptima HCV Quant Dx (Hologic)	Roche Cobas TaqMan CAP/CTM HCV assay	95.1 (88.0-98.7)	96.0 (79.7-99.9)	Not reported	Not reported	Not reported	Not reported	Test cutoff: ≥15 IU/mL
2019	Performance evaluation of the Hologic Aptima HCV Quant Dx assay for detection of HCV RNA from dried blood spots	Journal of Clinical Virology	112		40-44	10.1016/j.jcv.2019.01.010	Catlett, B.	HCV	Patients ≥18 years of age with known HCV infection	Not reported	116	Venipuncture	Aptima HCV Quant Dx (Hologic)	Roche Cobas TaqMan CAP/CTM HCV assay	100.0 (95.3-100.0)	100.0 (88.4-100.0)	Not reported	Not reported	Not reported	Not reported	Test cutoff: ≥1,000 IU/mL
2019	Evaluation of a hepatitis C virus core antigen assay from venepuncture and dried blood spot collected samples: a cohort study	Journal of Viral Hepatitis	26	12	1423-1430	10.1111/jvh.13196	Catlett, B.	HCV	People who inject drugs (≥18 years of age)	Not reported	205	Finger poke	ARCHITECT HCV Ag (Abbott) + 128 ARCHITECT-i2000R Immunoassay Analyser (Abbott)	Abbott RealTime HCV Viral Load Assay	90.7 (80.0-97.0)	100.0 (97.0-100.0)	Not reported	Not reported	Not reported	Not reported	Test cutoff: ≥12 IU/mL
2019	Evaluation of a hepatitis C virus core antigen assay from venepuncture and dried blood spot collected samples: a cohort study	Journal of Viral Hepatitis	26	12	1423-1430	10.1111/jvh.13196	Catlett, B.	HCV	People who inject drugs (≥18 years of age)	Not reported	205	Finger poke	ARCHITECT HCV Ag (Abbott) + 128 ARCHITECT-i2000R Immunoassay Analyser (Abbott)	Abbott RealTime HCV Viral Load Assay	92.5 (82.0-98.0)	100.0 (97.0-100.0)	Not reported	Not reported	Not reported	Not reported	Test cutoff: ≥1,000 IU/mL
2019	Evaluation of a hepatitis C virus core antigen assay from venepuncture and dried blood spot collected samples: a cohort study	Journal of Viral Hepatitis	26	12	1423-1430	10.1111/jvh.13196	Catlett, B.	HCV	People who inject drugs (≥18 years of age)	Not reported	205	Finger poke	ARCHITECT HCV Ag (Abbott) + 128 ARCHITECT-i2000R Immunoassay Analyser (Abbott)	Abbott RealTime HCV Viral Load Assay	92.5 (82.0-98.0)	100.0 (97.0-100.0)	Not reported	Not reported	Not reported	Not reported	Test cutoff: ≥3,000 IU/mL
2020	Evaluation of accuracy of hepatitis B virus antigen and antibody detection and relationship between epidemiological factors using dried blood spot	Journal of Virological Methods	277		113798	10.1016/j.jviromet.2019.113798	Cruz, H. M.	HBV	Group I (GI): individuals referred to centers for the diagnosis of viral hepatitis located in Northeast, Southeast, and South regions of Brazil	Not reported	519	Venipuncture	ETI-MAK-4 (Diasorin)	ETI-MAK-4 (Diasorin)	84.4 (78.9-88.9)	92.4 (88.7-95.1)	88.9 (83.9-92.8)	89.1 (85.1-92.3)	Not reported	Not reported
2020	Evaluation of accuracy of hepatitis B virus antigen and antibody detection and relationship between epidemiological factors using dried blood spot	Journal of Virological Methods	277		113798	10.1016/j.jviromet.2019.113798	Cruz, H. M.	HBV	Group II (GII): general population composed of individuals living in the Southeast, North, and Midwest regions of Brazil	Not reported	1305	Venipuncture	ETI-MAK-4 (Diasorin)	ETI-MAK-4 (Diasorin)	37.5 (15.2-64.6)	92.7 (91.1-94.1)	6.0 (2.2-12.6)	99.2 (98.5-99.6)	Not reported	Not reported
2020	Evaluation of accuracy of hepatitis B virus antigen and antibody detection and relationship between epidemiological factors using dried blood spot	Journal of Virological Methods	277		113798	10.1016/j.jviromet.2019.113798	Cruz, H. M.	HBV	Group III (GIII): composed of vulnerable individuals including beauticians (manicures, pedicures, hairdressers and epilators) and people who use non-injectable drugs (i.e. crack cocaine), ≥18 years of age	Not reported	485	Venipuncture	ETI-MAK-4 (Diasorin)	ETI-MAK-4 (Diasorin)	80.0 (28.4-99.5)	96.2 (94.1-97.8)	18.2 (5.2-40.3)	99.8 (98.8-99.9)	Not reported	Not reported
2020	Evaluation of accuracy of hepatitis B virus antigen and antibody detection and relationship between epidemiological factors using dried blood spot	Journal of Virological Methods	277		113798	10.1016/j.jviromet.2019.113798	Cruz, H. M.	HBV	GI, GII, and GIII	Not reported	2309	Venipuncture	ETI-MAK-4 (Diasorin)	ETI-MAK-4 (Diasorin)	81.2 (75.6-85.9)	93.5 (92.3-94.5)	59.0 (53.4-64.3)	97.7 (97.0-98.3)	Not reported	Not reported
2020	Evaluation of accuracy of hepatitis B virus antigen and antibody detection and relationship between epidemiological factors using dried blood spot	Journal of Virological Methods	277		113798	10.1016/j.jviromet.2019.113798	Cruz, H. M.	HBV	Group I (GI): individuals referred to centers for the diagnosis of viral hepatitis located in Northeast, Southeast, and South regions of Brazil	Not reported	519	Venipuncture	ETI-AB-COREK Plus (Diasorin)	ETI-AB-COREK Plus (Diasorin)	80.8 (75.8-85.2)	96.1 (92.8-98.2)	96.3 (93.0-98.3)	80.2 (75.0-84.7)	Not reported	Not reported
2020	Evaluation of accuracy of hepatitis B virus antigen and antibody detection and relationship between epidemiological factors using dried blood spot	Journal of Virological Methods	277		113798	10.1016/j.jviromet.2019.113798	Cruz, H. M.	HBV	Group II (GII): general population composed of individuals living in the Southeast, North, and Midwest regions of Brazil	Not reported	1305	Venipuncture	ETI-AB-COREK Plus (Diasorin)	ETI-AB-COREK Plus (Diasorin)	42.6 (35.0-50.4)	99.8 (99.4-99.9)	97.3 (90.6-99.7)	92.1 (90.5-93.6)	Not reported	Not reported
2020	Evaluation of accuracy of hepatitis B virus antigen and antibody detection and relationship between epidemiological factors using dried blood spot	Journal of Virological Methods	277		113798	10.1016/j.jviromet.2019.113798	Cruz, H. M.	HBV	Group III (GIII): composed of vulnerable individuals including beauticians (manicures, pedicures, hairdressers and epilators) and people who use non-injectable drugs (i.e. crack cocaine), ≥18 years of age	Not reported	485	Venipuncture	ETI-AB-COREK Plus (Diasorin)	ETI-AB-COREK Plus (Diasorin)	63.9 (46.2-79.2)	99.8 (98.8-99.9)	95.8 (78.9-99.9)	97.2 (95.2-98.5)	Not reported	Not reported
2020	Evaluation of accuracy of hepatitis B virus antigen and antibody detection and relationship between epidemiological factors using dried blood spot	Journal of Virological Methods	277		113798	10.1016/j.jviromet.2019.113798	Cruz, H. M.	HBV	GI, GII, and GIII	Not reported	2309	Venipuncture	ETI-AB-COREK Plus (Diasorin)	ETI-AB-COREK Plus (Diasorin)	66.5 (62.1-70.6)	99.3 (98.8-99.7)	96.5 (93.9-98.2)	91.6 (90.3-92.8)	Not reported	Not reported
2020	Evaluation of accuracy of hepatitis B virus antigen and antibody detection and relationship between epidemiological factors using dried blood spot	Journal of Virological Methods	277		113798	10.1016/j.jviromet.2019.113798	Cruz, H. M.	HBV	Group I (GI): individuals referred to centers for the diagnosis of viral hepatitis located in Northeast, Southeast, and South regions of Brazil	Not reported	519	Venipuncture	ETI-AB-AUK-3 (Diasorin)	ETI-AB-AUK-3 (Diasorin)	61.2 (52.8-69.1)	58.6 (53.4-63.7)	36.9 (30.8-43.3)	79.3 (74.0-83.9)	Not reported	Not reported
2020	Evaluation of accuracy of hepatitis B virus antigen and antibody detection and relationship between epidemiological factors using dried blood spot	Journal of Virological Methods	277		113798	10.1016/j.jviromet.2019.113798	Cruz, H. M.	HBV	Group II (GII): general population composed of individuals living in the Southeast, North, and Midwest regions of Brazil	Not reported	1305	Venipuncture	ETI-AB-AUK-3 (Diasorin)	ETI-AB-AUK-3 (Diasorin)	58.4 (54.2-62.4)	85.0 (82.2-87.5)	76.0 (71.8-79.9)	71.5 (68.3-74.5)	Not reported	Not reported
2020	Evaluation of accuracy of hepatitis B virus antigen and antibody detection and relationship between epidemiological factors using dried blood spot	Journal of Virological Methods	277		113798	10.1016/j.jviromet.2019.113798	Cruz, H. M.	HBV	Group III (GIII): composed of vulnerable individuals including beauticians (manicures, pedicures, hairdressers and epilators) and people who use non-injectable drugs (i.e. crack cocaine), ≥18 years of age	Not reported	485	Venipuncture	ETI-AB-AUK-3 (Diasorin)	ETI-AB-AUK-3 (Diasorin)	65.5 (56.9-73.3)	72.2 (67.2-76.9)	48.7 (41.3-56.1)	83.9 (79.2-87.9)	Not reported	Not reported
2020	Evaluation of accuracy of hepatitis B virus antigen and antibody detection and relationship between epidemiological factors using dried blood spot	Journal of Virological Methods	277		113798	10.1016/j.jviromet.2019.113798	Cruz, H. M.	HBV	GI, GII, and GIII	Not reported	2309	Venipuncture	ETI-AB-AUK-3 (Diasorin)	ETI-AB-AUK-3 (Diasorin)	60.0 (56.6-63.2)	75.1 (72.8-77.3)	59.4 (56.0-62.6)	75.6 (73.2-77.8)	Not reported	Not reported
2020	Diagnostic test accuracy of the cobas 6800 system for detection of hepatitis C virus viraemia levels from dried blood spots	Enfermedades Infecciosas y Microbiología Clínica	38	6	267-274	10.1016/j.eimce.2020.04.001	Gómez, L.	HCV	HCV positive patients	Not reported	61	Venipuncture	Roche COBAS 6800/8800	Roche COBAS 6800/8800	100.0 (87.4-99.7)	100.0 (84.5-99.7)	100.0 (87.4-99.7)	100.0 (84.5-99.7)	Not reported	Not reported
2022	Evaluation of dried blood spots for hepatitis B and D serology and nucleic acid testing	Journal of Medical Virology	94	2	642-648	10.1002/jmv.25485	Jackson, K.	HBV	Patients with previous history of HBsAg positivity by point-of-care testing (Alere Determine HBsAg, Abbott)	Not reported	98	Finger/heel poke	LIAISON XL (Diasorin)	LIAISON XL (Diasorin)	95.6	100	Not reported	Not reported	Not reported	Not reported
2022	Evaluation of dried blood spots for hepatitis B and D serology and nucleic acid testing	Journal of Medical Virology	94	2	642-648	10.1002/jmv.25485	Jackson, K.	HBV	Patients with previous history of HBsAg positivity by point-of-care testing (Alere Determine HBsAg, Abbott)	Not reported	98	Finger/heel poke	Abbott RealTime HBV Viral Load Assay	Abbott RealTime HBV Viral Load Assay	Not reported	Not reported	Not reported	Not reported	>389 IU/mL	Not reported
2019	Field suitability and diagnostic accuracy of the Biocentric Open Real-Time PCR platform for dried blood spot-based HIV viral load quantification in Eswatini	Journal of Acquired Immune Deficiency Syndromes	82	1	96-104	10.1097/QAI.0000000000002101	Kerschberger, B.	HIV-1	HIV positive patients (≥18 years) presenting for ART or patients receiving ART (≥6 months)	Not reported	370	Finger poke	COBAS AmpliPrep/COBAS TaqMan (CAP/CTM) HIV-1 test version 2.0 (Roche)	COBAS AmpliPrep/COBAS TaqMan (CAP/CTM) HIV-1 test version 2.0 (Roche)	89.2 (79.1-95.6)	96.8 (94.0-98.5)	75.6 (61.9-85.6)	98.8 (97.6-99.4)	Not reported	Not reported	Positive and negative values assuming 10% prevalence
2019	Field suitability and diagnostic accuracy of the Biocentric Open Real-Time PCR platform for dried blood spot-based HIV viral load quantification in Eswatini	Journal of Acquired Immune Deficiency Syndromes	82	1	96-104	10.1097/QAI.0000000000002101	Kerschberger, B.	HIV-1	HIV positive patients (≥18 years) presenting for ART or patients receiving ART (≥6 months)	Not reported	370	Venipuncture, phlebotomist	COBAS AmpliPrep/COBAS TaqMan (CAP/CTM) HIV-1 test version 2.0 (Roche)	COBAS AmpliPrep/COBAS TaqMan (CAP/CTM) HIV-1 test version 2.0 (Roche)	88.2 (78.1-94.8)	98.6 (96.5-99.6)	87.7 (72.9-95.0)	98.7 (97.5-99.3)	Not reported	Not reported	Positive and negative values assuming 10% prevalence
2019	Field suitability and diagnostic accuracy of the Biocentric Open Real-Time PCR platform for dried blood spot-based HIV viral load quantification in Eswatini	Journal of Acquired Immune Deficiency Syndromes	82	1	96-104	10.1097/QAI.0000000000002101	Kerschberger, B.	HIV-1	HIV positive patients (≥18 years) presenting for ART or patients receiving ART (≥6 months)	Not reported	370	Venipuncture, laboratory technologist	COBAS AmpliPrep/COBAS TaqMan (CAP/CTM) HIV-1 test version 2.0 (Roche)	COBAS AmpliPrep/COBAS TaqMan (CAP/CTM) HIV-1 test version 2.0 (Roche)	85.3 (74.6-92.7)	94.5 (91.3-96.8)	63.4 (51.5-73.8)	98.3 (97.0-99.0)	Not reported	Not reported	Positive and negative values assuming 10% prevalence
2019	Field suitability and diagnostic accuracy of the Biocentric Open Real-Time PCR platform for dried blood spot-based HIV viral load quantification in Eswatini	Journal of Acquired Immune Deficiency Syndromes	82	1	96-104	10.1097/QAI.0000000000002101	Kerschberger, B.	HIV-1	HIV positive patients (≥18 years) presenting for ART or patients receiving ART (≥6 months)	Not reported	370	Finger poke	Biocentric	Biocentric	87.1 (76.1-94.3)	95.4 (92.3-97.5)	68.0 (55.3-78.4)	98.5 (97.2-99.2)	Not reported	Not reported	Positive and negative values assuming 10% prevalence
2019	Field suitability and diagnostic accuracy of the Biocentric Open Real-Time PCR platform for dried blood spot-based HIV viral load quantification in Eswatini	Journal of Acquired Immune Deficiency Syndromes	82	1	96-104	10.1097/QAI.0000000000002101	Kerschberger, B.	HIV-1	HIV positive patients (≥18 years) presenting for ART or patients receiving ART (≥6 months)	Not reported	370	Venipuncture, phlebotomist	Biocentric	Biocentric	87.7 (77.2-94.5)	97.6 (95.2-99.0)	80.4 (66.2-89.5)	98.6 (97.4-99.3)	Not reported	Not reported	Positive and negative values assuming 10% prevalence
2019	Field suitability and diagnostic accuracy of the Biocentric Open Real-Time PCR platform for dried blood spot-based HIV viral load quantification in Eswatini	Journal of Acquired Immune Deficiency Syndromes	82	1	96-104	10.1097/QAI.0000000000002101	Kerschberger, B.	HIV-1	HIV positive patients (≥18 years) presenting for ART or patients receiving ART (≥6 months)	Not reported	370	Venipuncture, laboratory technologist	Biocentric	Biocentric	89.2 (79.1-95.6)	94.6 (91.3-96.9)	64.6 (53.0-74.8)	98.8 (97.5-99.4)	Not reported	Not reported	Positive and negative values assuming 10% prevalence
2019	Field suitability and diagnostic accuracy of the Biocentric Open Real-Time PCR platform for dried blood spot-based HIV viral load quantification in Eswatini	Journal of Acquired Immune Deficiency Syndromes	82	1	96-104	10.1097/QAI.0000000000002101	Kerschberger, B.	HIV-1	HIV positive patients (≥18 years) presenting for ART or patients receiving ART (≥6 months)	Not reported	370	Finger poke	COBAS AmpliPrep/COBAS TaqMan (CAP/CTM) HIV-1 test version 2.0 (Roche)	COBAS AmpliPrep/COBAS TaqMan (CAP/CTM) HIV-1 test version 2.0 (Roche)	Not applicable	Not applicable	92.3 (86.2-95.8)	95.4 (91.2-97.7)	Not reported	Not reported	Positive and negative values assuming 30% prevalence
2019	Field suitability and diagnostic accuracy of the Biocentric Open Real-Time PCR platform for dried blood spot-based HIV viral load quantification in Eswatini	Journal of Acquired Immune Deficiency Syndromes	82	1	96-104	10.1097/QAI.0000000000002101	Kerschberger, B.	HIV-1	HIV positive patients (≥18 years) presenting for ART or patients receiving ART (≥6 months)	Not reported	370	Venipuncture, phlebotomist	COBAS AmpliPrep/COBAS TaqMan (CAP/CTM) HIV-1 test version 2.0 (Roche)	COBAS AmpliPrep/COBAS TaqMan (CAP/CTM) HIV-1 test version 2.0 (Roche)	Not applicable	Not applicable	96.5 (91.2-98.7)	95.1 (91.1-97.4)	Not reported	Not reported	Positive and negative values assuming 30% prevalence
2019	Field suitability and diagnostic accuracy of the Biocentric Open Real-Time PCR platform for dried blood spot-based HIV viral load quantification in Eswatini	Journal of Acquired Immune Deficiency Syndromes	82	1	96-104	10.1097/QAI.0000000000002101	Kerschberger, B.	HIV-1	HIV positive patients (≥18 years) presenting for ART or patients receiving ART (≥6 months)	Not reported	370	Venipuncture, laboratory technologist	COBAS AmpliPrep/COBAS TaqMan (CAP/CTM) HIV-1 test version 2.0 (Roche)	COBAS AmpliPrep/COBAS TaqMan (CAP/CTM) HIV-1 test version 2.0 (Roche)	Not applicable	Not applicable	87.0 (80.4-91.6)	93.7 (89.4-96.4)	Not reported	Not reported	Positive and negative values assuming 30% prevalence
2019	Field suitability and diagnostic accuracy of the Biocentric Open Real-Time PCR platform for dried blood spot-based HIV viral load quantification in Eswatini	Journal of Acquired Immune Deficiency Syndromes	82	1	96-104	10.1097/QAI.0000000000002101	Kerschberger, B.	HIV-1	HIV positive patients (≥18 years) presenting for ART or patients receiving ART (≥6 months)	Not reported	370	Finger poke	Biocentric	Biocentric	Not applicable	Not applicable	89.1 (82.7-93.3)	94.5 (90.0-97.1)	Not reported	Not reported	Positive and negative values assuming 30% prevalence
2019	Field suitability and diagnostic accuracy of the Biocentric Open Real-Time PCR platform for dried blood spot-based HIV viral load quantification in Eswatini	Journal of Acquired Immune Deficiency Syndromes	82	1	96-104	10.1097/QAI.0000000000002101	Kerschberger, B.	HIV-1	HIV positive patients (≥18 years) presenting for ART or patients receiving ART (≥6 months)	Not reported	370	Venipuncture, phlebotomist	Biocentric	Biocentric	Not applicable	Not applicable	94.0 (88.3-97.1)	94.9 (90.6-97.3)	Not reported	Not reported	Positive and negative values assuming 30% prevalence
2019	Field suitability and diagnostic accuracy of the Biocentric Open Real-Time PCR platform for dried blood spot-based HIV viral load quantification in Eswatini	Journal of Acquired Immune Deficiency Syndromes	82	1	96-104	10.1097/QAI.0000000000002101	Kerschberger, B.	HIV-1	HIV positive patients (≥18 years) presenting for ART or patients receiving ART (≥6 months)	Not reported	370	Venipuncture, laboratory technologist	Biocentric	Biocentric	Not applicable	Not applicable	87.6 (81.2-92.0)	95.3 (91.0-97.6)	Not reported	Not reported	Positive and negative values assuming 30% prevalence
2020	HIV RNA measurement in dried blood spots of HIV-infected patients in Thailand using Abbott m2000 system	PLoS ONE	15	1	e0227929	10.1371/journal.pone.0227929	Khamduang, W.	HIV-1	HIV positive patients (≥18 years), ART-naïve or "having history of prevention of HIV mother-to-child transmission"	Not reported	80	Venipuncture	Abbott m2000 system	Abbott m2000 system	97.0 (91.0-100.0)	75.0 (19.0-99.0)	99.0 (93.0-100.0)	60.0 (26.0-87.0)	Not reported	Not reported
2020	Comparison of Alere q whole blood viral load with DBS and plasma viral load in the classification of HIV virological failure	PLoS ONE	15	5	e0232345	10.1371/journal.pone.0232345	Khan, A.	HIV-1	HIV-1 positive patients (Median age: 35, IQR: 28-41)	Convenience	299	Not reported	Alere Q whole blood VL assay	Alere Q whole blood VL assay	100.0 (97.0-100.0)	19.0 (13.0-27.0)	Not reported	Not reported	Not reported	Not reported
2020	Comparison of Alere q whole blood viral load with DBS and plasma viral load in the classification of HIV virological failure	PLoS ONE	15	5	e0232345	10.1371/journal.pone.0232345	Khan, A.	HIV-1	HIV-1 positive patients (Median age: 35, IQR: 28-41)	Convenience	299	Not reported	Abbott RealTime HIV-1 DBS	Abbott RealTime HIV-1 DBS	91.0 (85.0-95.0)	84.0 (77.0-89.0)	Not reported	Not reported	Not reported	Not reported
2020	Comparison of Alere q whole blood viral load with DBS and plasma viral load in the classification of HIV virological failure	PLoS ONE	15	5	e0232345	10.1371/journal.pone.0232345	Khan, A.	HIV-1	HIV-1 positive patients (Median age: 35, IQR: 28-41)	Convenience	299	Not reported	Roche CAP/CTM HIV-1 v2.0 DBS free virus elution protocol (Roche FVE)	Roche CAP/CTM HIV-1 v2.0 DBS free virus elution protocol (Roche FVE)	52.0 (44.0-61.0)	99.0 (95.0-100.0)	Not reported	Not reported	Not reported	Not reported
2019	HIV viral load estimation using hematocrit corrected dried blood spot results on a BioMerieux NucliSENS(R) platform	Diagnostics	9	3		10.3390/diagnostics9030086	Nyagupe, C.	HIV-1	HIV-1 positive patients (≥18 years of age)	Unclear	554	Venipuncture	NucliSENS Easy Q HIV-1 v2.0 (Biomerieux)	NucliSENS Easy Q HIV-1 v2.0 (Biomerieux)	67.7 (54.8-78.5)	96.5 (94.2-97.9)	73.3 (60.1-83.5)	95.4 (92.9-97.1)	Not reported	Not reported	Test cutoff: ≥1,000 copies/mL (uncorrected hematocrit)
2019	HIV viral load estimation using hematocrit corrected dried blood spot results on a BioMerieux NucliSENS(R) platform	Diagnostics	9	3		10.3390/diagnostics9030086	Nyagupe, C.	HIV-1	HIV-1 positive patients (≥18 years of age)	Unclear	554	Venipuncture	NucliSENS Easy Q HIV-1 v2.0 (Biomerieux)	NucliSENS Easy Q HIV-1 v2.0 (Biomerieux)	80.0 (67.9-88.5)	94.3 (91.6-96.1)	66.7 (55.0-76.7)	97.0 (94.9-98.3)	Not reported	Not reported	Test cutoff: ≥1,000 copies/mL (mean hematocrit corrected)
2019	HIV viral load estimation using hematocrit corrected dried blood spot results on a BioMerieux NucliSENS(R) platform	Diagnostics	9	3		10.3390/diagnostics9030086	Nyagupe, C.	HIV-1	HIV-1 positive patients (≥18 years of age)	Unclear	554	Venipuncture	NucliSENS Easy Q HIV-1 v2.0 (Biomerieux)	NucliSENS Easy Q HIV-1 v2.0 (Biomerieux)	80.0 (67.9-88.5)	94.0 (91.3-95.0)	65.8 (54.2-74.9)	97.0 (94.8-98.3)	Not reported	Not reported	Test cutoff: ≥1,000 copies/mL (individual hematocrit corrected)
2020	Dried blood spot self-sampling at home is a feasible technique for hepatitis C RNA detection	PLoS ONE	15	4	e0231385	10.1371/journal.pone.0231385	Prinsenberg, T.	HCV	HCV or HIV-1 viremic patients	Convenience	39	Finger poke, self-collected	HCV COBAS Ampliprep/COBAS TaqMan (Roche)	HCV COBAS Ampliprep/COBAS TaqMan (Roche)	95.7 (78.1-99.9)	Not reported	Not reported	Not reported	Not reported	Not reported
2020	Dried blood spot self-sampling at home is a feasible technique for hepatitis C RNA detection	PLoS ONE	15	4	e0231385	10.1371/journal.pone.0231385	Prinsenberg, T.	HCV	HCV or HIV-1 viremic patients	Convenience	39	Venipuncture , collected by health care worker	HCV COBAS Ampliprep/COBAS TaqMan (Roche)	HCV COBAS Ampliprep/COBAS TaqMan (Roche)	96.4 (81.7-99.9)	Not reported	Not reported	Not reported	Not reported	Not reported
2020	Dried blood spot self-sampling at home is a feasible technique for hepatitis C RNA detection	PLoS ONE	15	4	e0231385	10.1371/journal.pone.0231385	Prinsenberg, T.	HIV-1	HCV or HIV-1 viremic patients	Convenience	39	Finger poke, self-collected	HIV COBAS Ampliprep/COBAS TaqMan (Roche)	HIV COBAS Ampliprep/COBAS TaqMan (Roche)	100.0 (69.2-100.0)	Not reported	Not reported	Not reported	Not reported	Not reported
2020	Dried blood spot self-sampling at home is a feasible technique for hepatitis C RNA detection	PLoS ONE	15	4	e0231385	10.1371/journal.pone.0231385	Prinsenberg, T.	HIV-1	HCV or HIV-1 viremic patients	Convenience	39	Venipuncture , collected by health care worker	HIV COBAS Ampliprep/COBAS TaqMan (Roche)	HIV COBAS Ampliprep/COBAS TaqMan (Roche)	100.0 (73.5-100.0)	Not reported	Not reported	Not reported	Not reported	Not reported
2020	Evaluation of the Aptima HBV Quant Dx assay for semi-quantitative HBV viral load from dried blood spots	Journal of Clinical Virology	129		104524	10.1016/j.jcv.2020.104524	Roger, S.	HBV	Not applicable	Not reported	Unclear	Veninpuncture	Aptima HBV Quant Dx + Hologic Panther system	Aptima HBV Quant Dx + Hologic Panther system	Not reported	Not reported	Not reported	Not reported	2.65 log10 IU/mL (2.58-2.74 log10 IU/mL)	Not reported
2019	Utility of a one-step screening and diagnosis strategy for viremic HCV infection among people who inject drugs in Catalonia	International Journal of Drug Policy	74		236-245	10.1016/j.drugpo.2019.10.012	Saludes, V.	HCV	People who inject drugs (≥18 years of age; all)	Convenience	300	Finger poke	In-house RT-qPCR	Abbott HCV RealTime Viral Load assay	88.3 (83.0-92.0)	Not reported	Not reported	Not reported	Not reported	Not reported	Test cutoff: detectable (below or above 12 IU/mL)
2019	Utility of a one-step screening and diagnosis strategy for viremic HCV infection among people who inject drugs in Catalonia	International Journal of Drug Policy	74		236-245	10.1016/j.drugpo.2019.10.012	Saludes, V.	HCV	People who inject drugs (≥18 years of age; all)	Convenience	300	Finger poke	In-house RT-qPCR	Abbott HCV RealTime Viral Load assay	90.1 (85.0-93.5)	Not reported	Not reported	Not reported	Not reported	Not reported	Test cutoff: quantifiable (≥12 IU/mL)
2019	Utility of a one-step screening and diagnosis strategy for viremic HCV infection among people who inject drugs in Catalonia	International Journal of Drug Policy	74		236-245	10.1016/j.drugpo.2019.10.012	Saludes, V.	HCV	People who inject drugs (≥18 years of age; all)	Convenience	300	Finger poke	In-house RT-qPCR	Abbott HCV RealTime Viral Load assay	96.1 (92.1-98.1)	Not reported	Not reported	Not reported	Not reported	Not reported	Test cutoff: ≥1000 IU/mL
2019	Utility of a one-step screening and diagnosis strategy for viremic HCV infection among people who inject drugs in Catalonia	International Journal of Drug Policy	74		236-245	10.1016/j.drugpo.2019.10.012	Saludes, V.	HCV	People who inject drugs (≥18 years of age; all)	Convenience	300	Finger poke	In-house RT-qPCR	Abbott HCV RealTime Viral Load assay	97.2 (93.5-98.8)	Not reported	Not reported	Not reported	Not reported	Not reported	Test cutoff: ≥3000 IU/mL
2019	Utility of a one-step screening and diagnosis strategy for viremic HCV infection among people who inject drugs in Catalonia	International Journal of Drug Policy	74		236-245	10.1016/j.drugpo.2019.10.012	Saludes, V.	HCV	People who inject drugs (≥18 years of age; all)	Convenience	300	Finger poke	In-house RT-qPCR	Abbott HCV RealTime Viral Load assay	100.0 (97.6-100.0)	Not reported	Not reported	Not reported	Not reported	Not reported	Test cutoff: ≥50,000 IU/mL
2019	Utility of a one-step screening and diagnosis strategy for viremic HCV infection among people who inject drugs in Catalonia	International Journal of Drug Policy	74		236-245	10.1016/j.drugpo.2019.10.012	Saludes, V.	HCV	People who inject drugs, ≥18 years of age (HIV positive)	Convenience	300	Finger poke	In-house RT-qPCR	Abbott HCV RealTime Viral Load assay	85.4 (72.8-92.8)	Not reported	Not reported	Not reported	Not reported	Not reported	Test cutoff: detectable (below or above 12 IU/mL)
2019	Utility of a one-step screening and diagnosis strategy for viremic HCV infection among people who inject drugs in Catalonia	International Journal of Drug Policy	74		236-245	10.1016/j.drugpo.2019.10.012	Saludes, V.	HCV	People who inject drugs, ≥18 years of age (HIV positive)	Convenience	300	Finger poke	In-house RT-qPCR	Abbott HCV RealTime Viral Load assay	87.2 (74.8-94.0)	Not reported	Not reported	Not reported	Not reported	Not reported	Test cutoff: quantifiable (≥12 IU/mL)
2019	Utility of a one-step screening and diagnosis strategy for viremic HCV infection among people who inject drugs in Catalonia	International Journal of Drug Policy	74		236-245	10.1016/j.drugpo.2019.10.012	Saludes, V.	HCV	People who inject drugs, ≥18 years of age (HIV positive)	Convenience	300	Finger poke	In-house RT-qPCR	Abbott HCV RealTime Viral Load assay	97.6 (87.7-99.6)	Not reported	Not reported	Not reported	Not reported	Not reported	Test cutoff: ≥1000 IU/mL
2019	Utility of a one-step screening and diagnosis strategy for viremic HCV infection among people who inject drugs in Catalonia	International Journal of Drug Policy	74		236-245	10.1016/j.drugpo.2019.10.012	Saludes, V.	HCV	People who inject drugs, ≥18 years of age (HIV positive)	Convenience	300	Finger poke	In-house RT-qPCR	Abbott HCV RealTime Viral Load assay	97.6 (87.7-99.6)	Not reported	Not reported	Not reported	Not reported	Not reported	Test cutoff: ≥3000 IU/mL
2019	Utility of a one-step screening and diagnosis strategy for viremic HCV infection among people who inject drugs in Catalonia	International Journal of Drug Policy	74		236-245	10.1016/j.drugpo.2019.10.012	Saludes, V.	HCV	People who inject drugs, ≥18 years of age (HIV positive)	Convenience	300	Finger poke	In-house RT-qPCR	Abbott HCV RealTime Viral Load assay	100.0 (91.0-100.0)	Not reported	Not reported	Not reported	Not reported	Not reported	Test cutoff: ≥50,000 IU/mL
2019	Utility of a one-step screening and diagnosis strategy for viremic HCV infection among people who inject drugs in Catalonia	International Journal of Drug Policy	74		236-245	10.1016/j.drugpo.2019.10.012	Saludes, V.	HCV	People who inject drugs, ≥18 years of age (HIV negative)	Convenience	300	Finger poke	In-house RT-qPCR	Abbott HCV RealTime Viral Load assay	89.2 (83.2-93.2)	Not reported	Not reported	Not reported	Not reported	Not reported	Test cutoff: detectable (below or above 12 IU/mL)
2019	Utility of a one-step screening and diagnosis strategy for viremic HCV infection among people who inject drugs in Catalonia	International Journal of Drug Policy	74		236-245	10.1016/j.drugpo.2019.10.012	Saludes, V.	HCV	People who inject drugs, ≥18 years of age (HIV negative)	Convenience	300	Finger poke	In-house RT-qPCR	Abbott HCV RealTime Viral Load assay	91.0 (85.2-94.7)	Not reported	Not reported	Not reported	Not reported	Not reported	Test cutoff: quantifiable (≥12 IU/mL)
2019	Utility of a one-step screening and diagnosis strategy for viremic HCV infection among people who inject drugs in Catalonia	International Journal of Drug Policy	74		236-245	10.1016/j.drugpo.2019.10.012	Saludes, V.	HCV	People who inject drugs, ≥18 years of age (HIV negative)	Convenience	300	Finger poke	In-house RT-qPCR	Abbott HCV RealTime Viral Load assay	95.6 (90.7-98.0)	Not reported	Not reported	Not reported	Not reported	Not reported	Test cutoff: ≥1000 IU/mL
2019	Utility of a one-step screening and diagnosis strategy for viremic HCV infection among people who inject drugs in Catalonia	International Journal of Drug Policy	74		236-245	10.1016/j.drugpo.2019.10.012	Saludes, V.	HCV	People who inject drugs, ≥18 years of age (HIV negative)	Convenience	300	Finger poke	In-house RT-qPCR	Abbott HCV RealTime Viral Load assay	97.0 (92.6-98.8)	Not reported	Not reported	Not reported	Not reported	Not reported	Test cutoff: ≥3000 IU/mL
2019	Utility of a one-step screening and diagnosis strategy for viremic HCV infection among people who inject drugs in Catalonia	International Journal of Drug Policy	74		236-245	10.1016/j.drugpo.2019.10.012	Saludes, V.	HCV	People who inject drugs, ≥18 years of age (HIV negative)	Convenience	300	Finger poke	In-house RT-qPCR	Abbott HCV RealTime Viral Load assay	100.0 (96.9-100.0)	Not reported	Not reported	Not reported	Not reported	Not reported	Test cutoff: ≥50,000 IU/mL
2020	Evaluation of the Xpert HCV VL Fingerstick point-of-care assay and Dried Blood Spot HCV-RNA testing as simplified diagnostic strategies among people who inject drugs in Catalonia, Spain	International Journal of Drug Policy	80		102734	10.1016/j.drugpo.2020.102734	Saludes, V.	HCV	People who inject drugs, ≥18 years of age (treatment naive)	Convenience	100	Finger poke	In-house RT-qPCR	Xpert HCV VL + GeneXpert system (Cepheid)	93.7 (84.8-97.5)	100.0 (90.1-100.0)	Not reported	Not reported	Not reported	Not reported	Test cutoff: detectable (below or above 10 IU/mL)
2020	Evaluation of the Xpert HCV VL Fingerstick point-of-care assay and Dried Blood Spot HCV-RNA testing as simplified diagnostic strategies among people who inject drugs in Catalonia, Spain	International Journal of Drug Policy	80		102734	10.1016/j.drugpo.2020.102734	Saludes, V.	HCV	People who inject drugs, ≥18 years of age (treatment naive)	Convenience	100	Finger poke	In-house RT-qPCR	Xpert HCV VL + GeneXpert system (Cepheid)	96.7 (88.8-99.1)	100.0 (90.1-100.0)	Not reported	Not reported	Not reported	Not reported	Test cutoff: quantifiable (≥10 IU/mL)
2020	Evaluation of the Xpert HCV VL Fingerstick point-of-care assay and Dried Blood Spot HCV-RNA testing as simplified diagnostic strategies among people who inject drugs in Catalonia, Spain	International Journal of Drug Policy	80		102734	10.1016/j.drugpo.2020.102734	Saludes, V.	HCV	People who inject drugs, ≥18 years of age (treatment naive)	Convenience	100	Finger poke	In-house RT-qPCR	Xpert HCV VL + GeneXpert system (Cepheid)	98.3 (91.1-99.7)	100.0 (90.1-100.0)	Not reported	Not reported	Not reported	Not reported	Test cutoff: ≥1000 IU/mL
2020	Evaluation of the Xpert HCV VL Fingerstick point-of-care assay and Dried Blood Spot HCV-RNA testing as simplified diagnostic strategies among people who inject drugs in Catalonia, Spain	International Journal of Drug Policy	80		102734	10.1016/j.drugpo.2020.102734	Saludes, V.	HCV	People who inject drugs, ≥18 years of age (treatment naive)	Convenience	100	Finger poke	In-house RT-qPCR	Xpert HCV VL + GeneXpert system (Cepheid)	98.3 (91.0-99.7)	100.0 (90.1-100.0)	Not reported	Not reported	Not reported	Not reported	Test cutoff: ≥3000 IU/mL
2019	Evaluation of the Abbott m2000 system for dried blood spot detection of hepatitis C virus RNA	Journal of Clinical Virology	110		7-10	10.1016/j.jcv.2018.10.008	Shepherd, S. J.	HCV	Contrived DBS	Not applicable	70	Venipuncture	Abbott RealTime HCV RUO protocol (Abbott RealTime HCV assay m2000sp/m2000rt)	Abbott RealTime HCV RUO protocol (Abbott RealTime HCV assay m2000sp/m2000rt)	86.0 (73.3-94.2)	90.0 (68.3-98.8)	Not reported	Not reported	Not reported	Not reported
2019	Evaluation of the Abbott m2000 system for dried blood spot detection of hepatitis C virus RNA	Journal of Clinical Virology	110		7-10	10.1016/j.jcv.2018.10.008	Shepherd, S. J.	HCV	Patient samples (unspecified)	Not reported	80	Venipuncture	Abbott RealTime HCV RUO protocol (Abbott RealTime HCV assay m2000sp/m2000rt)	In-house RT-qPCR	97.5 (86.8-99.9)	100.0 (91.2-100.0)	Not reported	Not reported	Not reported	Not reported
2019	Feasibility of using dried blood spots for HIV viral load testing among HIV-infected individuals in Thailand using QIAGEN QIAsymphony-artus HIV-1 platform	Journal of Medical Virology	91	9	1652-1659	10.1002/jmv.25506	Thepbundit, V.	HIV-1	HIV positive patients	Not reported	99	Venipuncture	QIAGEN QIAsymphony-artus HIV-1 platform	QIAGEN QIAsymphony-artus HIV-1 platform	86.0 (74.0-94.0)	44.0 (24.0-65.0)	78.0 (66.0-87.0)	58.0 (33.0-80.0)	Not reported	Not reported
2020	Dried blood spots perform well to identify patients with active HCV infection in Vietnam	Journal of Viral Hepatitis	27	5	514-519	10.1111/jvh.13263	Tran, T. H.	HCV	HCV positive patients (≥18 years of age), receiving routine care	Consecutive	315	Venipuncture and finger poke	Abbott m2000 sp/rt system, Abbot RealTime HCV assay	Abbott m2000 sp/rt system, Abbot RealTime HCV assay	98.0 (95.4-99.3)	100.0 (94.5-100.0)	Not reported	Not reported	Not reported	Not reported	All patients. DBS stored at ambient temperature for a minimum of 6 days and up to a maximum of 14 days. Following 14 days of storage at ambient temperature, DBS were transferred at -20°C
2020	Dried blood spots perform well to identify patients with active HCV infection in Vietnam	Journal of Viral Hepatitis	27	5	514-519	10.1111/jvh.13263	Tran, T. H.	HCV	HCV positive patients (≥18 years of age), receiving routine care	Consecutive	94	Venipuncture	Abbott m2000 sp/rt system, Abbot RealTime HCV assay	Abbott m2000 sp/rt system, Abbot RealTime HCV assay	97.9 (92.7-99.7)	Not reported	Not reported	Not reported	Not reported	Not reported	DBS stored at ambient temperature (6-14 days)
2020	Dried blood spots perform well to identify patients with active HCV infection in Vietnam	Journal of Viral Hepatitis	27	5	514-519	10.1111/jvh.13263	Tran, T. H.	HCV	HCV positive patients (≥18 years of age), receiving routine care	Consecutive	68	Finger poke	Abbott m2000 sp/rt system, Abbot RealTime HCV assay	Abbott m2000 sp/rt system, Abbot RealTime HCV assay	98.6 (92.2-100.0)	Not reported	Not reported	Not reported	Not reported	Not reported	DBS stored at ambient temperature (6-14 days)
2020	Dried blood spots perform well to identify patients with active HCV infection in Vietnam	Journal of Viral Hepatitis	27	5	514-519	10.1111/jvh.13263	Tran, T. H.	HCV	HCV positive patients (≥18 years of age), receiving routine care	Consecutive	151	Venipuncture	Abbott m2000 sp/rt system, Abbot RealTime HCV assay	Abbott m2000 sp/rt system, Abbot RealTime HCV assay	98.1 (94.4-99.6)	Not reported	Not reported	Not reported	Not reported	Not reported	DBS stored at ambient temperature (≥15 days)
2020	Dried blood spots perform well to identify patients with active HCV infection in Vietnam	Journal of Viral Hepatitis	27	5	514-519	10.1111/jvh.13263	Tran, T. H.	HCV	HCV positive patients (≥18 years of age), receiving routine care	Consecutive	177	Finger poke	Abbott m2000 sp/rt system, Abbot RealTime HCV assay	Abbott m2000 sp/rt system, Abbot RealTime HCV assay	97.8 (94.4-99.4)	Not reported	Not reported	Not reported	Not reported	Not reported	DBS stored at ambient temperature (≥15 days)
2019	Usefulness of automated assays for detecting hepatitis B and C markers in dried blood spot samples	BMC Research Notes	12	1	523	10.1186/s13104-019-4547-y	Villar, L. M.	HCV	HCV positive patients and suspected cases	Not reported	474	Venipuncture	Elecsys anti-HCV II (Roche)	Elecsys anti-HCV II (Roche)	95.4 (89.5-98.5)	99.5 (98.0-99.9)	98.1 (92.8-99.5)	98.6 (96.9-99.4)	Not reported	Not reported
2019	Usefulness of automated assays for detecting hepatitis B and C markers in dried blood spot samples	BMC Research Notes	12	1	523	10.1186/s13104-019-4547-y	Villar, L. M.	HBV	HCV positive patients and suspected cases	Not reported	542	Venipuncture	Elecsys anti-HBc II (Roche)	Elecsys anti-HBc II (Roche)	86.5 (80.7-91.1)	97.8 (95.6-99.0)	95.2 (91.0-97.6)	93.3 (90.7-95.3)	Not reported	Not reported
2019	Usefulness of automated assays for detecting hepatitis B and C markers in dried blood spot samples	BMC Research Notes	12	1	523	10.1186/s13104-019-4547-y	Villar, L. M.	HBV	HCV positive patients and suspected cases	Not reported	369	Venipuncture	Elecsys HBsAg II (Roche)	Elecsys HBsAg II (Roche)	94.4 (86.2-98.4)	99.0 (97.1-99.8)	95.7 (87.9-98.6)	98.7 (96.6-99.5)	Not reported	Not reported
2020	Epidemiology of hepatitis B and C virus infection in Central West Argentina	Archives of Virology	165	4	913-922	10.1007/s00705-020-04540-7	Villar, L. M.	HBV	Patients (≥18 years of age)	Not reported	622	Venipuncture	ETI-MAK-4 (Diasorin)	ETI-MAK-4 (Diasorin)	100.0 (71.5-100.0)	98.8 (97.6-99.5)	61.1 (35.7-82.7)	100.0 (99.4-100.0)	Not reported	Not reported
2020	Epidemiology of hepatitis B and C virus infection in Central West Argentina	Archives of Virology	165	4	913-922	10.1007/s00705-020-04540-7	Villar, L. M.	HBV	Patients (≥18 years of age)	Not reported	622	Venipuncture	ETI-AB-COREK Plus (Diasorin)	ETI-AB-COREK Plus (Diasorin)	66.6 (48.2-82.0)	99.8 (99.1-100.0)	95.6 (78.1-99.8)	98.2 (96.7-99.1)	Not reported	Not reported
2020	Epidemiology of hepatitis B and C virus infection in Central West Argentina	Archives of Virology	165	4	913-922	10.1007/s00705-020-04540-7	Villar, L. M.	HCV	Patients (≥18 years of age)	Not reported	622	Venipuncture	Murex HCV Ab (Diasorin)	Murex HCV Ab (Diasorin)	75.0 (47.6-92.7)	99.8 (99.1-100.0)	92.3 (63.9-99.8)	99.3 (98.3-99.8)	Not reported	Not reported
2019	Evaluation of the Aptima HCV Quant Dx assay using serum and dried blood spots	Journal of Clinical Microbiology	57	4		10.1128/JCM.00030-19	Weber, J.	HCV	Contrived DBS	Not applicable	Not reported	Venipuncture	Aptima HCV Quant Dx + Panther system (Hologic)	Aptima HCV Quant Dx + Panther system (Hologic)	Not reported	Not reported	Not reported	Not reported	2.43 Log10 IU/mL (2.31 - 2.92 Log10 IU/mL)	Not reported
2020	An efficient method for simultaneously screening for HIV, syphilis, and HCV based on one dried blood spot sample	Antiviral Research	181		104775	10.1016/j.antiviral.2020.104775	Ma, J.	Syphilis	Men who have sex with men, people who inject drugs	Not reported	429 (229 MSM, 200 PWID)	Venipuncture	Diagnostic Kit for Antibody to Treponema Pallidum (ELISA), (WANTAI BioPharm)	Treponema Pallidum EUROLINE-WB (IgM) kit(EUROL- INE, Gemany).	92.2 (82.0-97.1)	100.0 (98.7-100.0)	100.0 (92.4-100.0)	98.7 (96.7-99.5)	Not reported	Not reported
2020	An efficient method for simultaneously screening for HIV, syphilis, and HCV based on one dried blood spot sample	Antiviral Research	181		104775	10.1016/j.antiviral.2020.104775	Ma, J.	Syphilis	Men who have sex with men, people who inject drugs	Not reported	429 (229 MSM, 200 PWID)	Venipuncture	Diagnostic Kit for Antibody to Hepatitis C Virus (ELISA) (WANTAI BioPharm, China)	Detection Kit for Antibody to HCV (WANTAI BioPharm, China)	98.3 (93.5-99.7)	100.0 (98.5-100.0)	100.0 (96.0-100.0)	99.4 (97.5-99.9)	Not reported	Not reported
2020	An efficient method for simultaneously screening for HIV, syphilis, and HCV based on one dried blood spot sample	Antiviral Research	181		104775	10.1016/j.antiviral.2020.104775	Ma, J.	Syphilis	Men who have sex with men, people who inject drugs	Not reported	429 (229 MSM, 200 PWID)	Venipuncture	Diagnostic Kit for Antibody to Human Immunodeficiency Virus (ELISA) (WANTAI BioPharm, China)	Detection Kit for Antibody to HIV (1 + 2) (WANTAI BioPharm, China)	88.5 (68.7-97.0)	100.0 (98.8-100.0)	100.0 (82.2-100.0)	99.3 (97.7-99.8)	Not reported	Not reported
2021	Prevalence of total hepatitis A antibody among 5 to 7 years old children and their mothers in Cambodia	Scientific Reports	11	1	4778	10.1038/s41598-021-83710-2	Nagashima S.	HAV	Mother and their children (5-7 years of age)	Random	922	Finger poke	VITROS ECiQ Immunodiagnostic System	VITROS ECiQ Immunodiagnostic System	94.8	99	Not reported	Not reported	Not reported	Not reported
2022	The use of dried blood spot cards to assess serologic responses of individuals vaccinated against measles, hepatitis A, tetanus, influenza and varicella zoster	PLoS ONE	17	3	e0265813	10.1371/journal.pone.0265813	Reinhardt, B.	HAV	Patients (18-49 years of age)	Convenience	220	Venipuncture	Anti-Hepatitis A Ab ELISA (Creative Diagnostics)	Anti-Hepatitis A Ab ELISA (Creative Diagnostics)	31.0 (25.0-38.0)	75.0 (19.0-99.0)	99.0 (92.0-100.0)	2.0 (0.0-6.0)	Not reported	Not reported
2021	Analytical validation of hepatitis B core-related antigen (HBcrAg) using dried blood spots (DBS)	Journal of Viral Hepatitis	28	5	837-843	10.1111/jvh.13489	Shimakawa, Y.	HBV	Contrived DBS	Not applicable	21	Not reported	LUMIPULSE® CLEIA (Fujirebio)	RT-PCR (Cobas 6800, Roche Diagnostics)	Not reported	100.0 (83.9-100.0)	Not reported	Not reported	19,115 IU/mL	Not reported
2021	The performance of hepatitis C virus (HCV) antibody point-of-care tests on oral fluid or whole blood and dried blood spot testing for HCV serology and viral load among individuals at higher risk for HCV in South Africa	Health Science Reports	4	1	e229	10.1002/hsr2.229	Prabdial-Sing, N.	HCV	Sex workers, men who have sex with men, people who inject drugs	Convenience	218	Venipuncture	ARCHITECT HCV antibody assay	ARCHITECT HCV antibody assay	96.0 (93.4-98.6)	97.1 (94.8-99.3)	98.6 (97.1-100.0)	91.7 (87.9-95.3)	Not reported	Not reported
2021	The performance of hepatitis C virus (HCV) antibody point-of-care tests on oral fluid or whole blood and dried blood spot testing for HCV serology and viral load among individuals at higher risk for HCV in South Africa	Health Science Reports	4	1	e229	10.1002/hsr2.229	Prabdial-Sing, N.	HCV	Sex workers, men who have sex with men, people who inject drugs	Convenience	142	Venipuncture	COBAS Ampliprep/ COBAS TaqMan	COBAS Ampliprep/ COBAS TaqMan	94.7 (91.0-98.4)	100	99.1 (97.5-100.0)	84.4 (90.3-78.4)	Not reported	Not reported
2022	Dried blood spot sampling for hepatitis B virus quantification, sequencing and mutation detection	Scientific Reports	12	1	1651	10.1038/s41598-022-05264-1	Bezerra, C.S.	HBV	HBsAg positive and negative patients	Convenience	141 (92 HBsAg + individuals and 49 negative controls)	Venipuncture	In-house qPCR	In-house qPCR	77.6 (66.6-86.4)	100.0 (92.8-100.0)	100.0 (93.6-100.0)	74.2 (65.5-81.4)	852.5 copies of HBV/mL	Not reported
2022	Dried blood spot sampling for hepatitis B virus quantification, sequencing and mutation detection	Scientific Reports	12	1	1651	10.1038/s41598-022-05264-1	Bezerra, C.S.	HBV	HBsAg positive and negative patients	Convenience	142 (92 HBsAg + individuals and 49 negative controls)	Venipuncture	In-house qPCR	In-house qPCR	75.0 (64.4-83.8)	100.0 (92.7-100.0)	100.0 (94.3-100.0)	70.0 (57.9-80.4)	Not reported	Not reported
2020	Evaluation of the efficiency of dried blood spot-based measurement of hepatitis B and hepatitis C virus seromarkers	Scientific Reports	10	1	3857	10.1038/s41598-020-60703-1	Yamamoto, C.	HBV	Mothers and their children (5-6 years of age)	Not reported	921	Not reported	LumipulseG1200 HBsAg-HQ (Fujirebio, Inc.)	LumipulseG1200 HBsAg-HQ (Fujirebio, Inc.)	92.3	100	Not reported	Not reported	Not reported	Not reported
2021	Dried blood spot sampling as an alternative for the improvement of hepatitis B and C diagnosis in key populations	World Journal of Hepatology	13	4	504-514	10.4254/wjh.v13.i4.504	Flores, G.L.	HBV	Individuals with coagulopathy	Convenience	51	Venipuncture	Elecsys HBsAg II	Elecsys HBsAg II	100	100	100	100	Not reported	Not reported
2021	Dried blood spot sampling as an alternative for the improvement of hepatitis B and C diagnosis in key populations	World Journal of Hepatology	13	4	504-514	10.4254/wjh.v13.i4.504	Flores, G.L.	HBV	Individuals with coagulopathy	Convenience	51	Venipuncture	Elecsys anti-HBc II	Elecsys anti-HBc II	81.3	100	100	92.1	Not reported	Not reported
2021	Dried blood spot sampling as an alternative for the improvement of hepatitis B and C diagnosis in key populations	World Journal of Hepatology	13	4	504-514	10.4254/wjh.v13.i4.504	Flores, G.L.	HBV	Individuals with chronic kidney disease	Convenience	284	Venipuncture	Elecsys HBsAg II	Elecsys HBsAg II	100	99.6	92.9	100	Not reported	Not reported
2021	Dried blood spot sampling as an alternative for the improvement of hepatitis B and C diagnosis in key populations	World Journal of Hepatology	13	4	504-514	10.4254/wjh.v13.i4.504	Flores, G.L.	HBV	Individuals with chronic kidney disease	Convenience	284	Venipuncture	Elecsys anti-HBc II	Elecsys anti-HBc II	79.6	97.1	94.7	87.8	Not reported	Not reported
2021	Dried blood spot sampling as an alternative for the improvement of hepatitis B and C diagnosis in key populations	World Journal of Hepatology	13	4	504-514	10.4254/wjh.v13.i4.504	Flores, G.L.	HBV	People living with HIV	Convenience	95	Venipuncture	Elecsys HBsAg II	Elecsys HBsAg II	85	94.7	81	95.9	Not reported	Not reported
2021	Dried blood spot sampling as an alternative for the improvement of hepatitis B and C diagnosis in key populations	World Journal of Hepatology	13	4	504-514	10.4254/wjh.v13.i4.504	Flores, G.L.	HBV	People living with HIV	Convenience	95	Venipuncture	Elecsys anti-HBc II	Elecsys anti-HBc II	97.2	88.9	85.4	98	Not reported	Not reported
2021	Dried blood spot sampling as an alternative for the improvement of hepatitis B and C diagnosis in key populations	World Journal of Hepatology	13	4	504-514	10.4254/wjh.v13.i4.504	Flores, G.L.	HCV	Individuals with coagulopathy	Convenience	51	Venipuncture	Elecsys anti-HCV II	Elecsys anti-HCV II	83.3	96.3	95.2	86.7	Not reported	Not reported
2021	Dried blood spot sampling as an alternative for the improvement of hepatitis B and C diagnosis in key populations	World Journal of Hepatology	13	4	504-514	10.4254/wjh.v13.i4.504	Flores, G.L.	HCV	Individuals with chronic kidney disease	Convenience	284	Venipuncture	Elecsys anti-HCV II	Elecsys anti-HCV II	93.5	99.2	95.6	98.7	Not reported	Not reported
2021	Dried blood spot sampling as an alternative for the improvement of hepatitis B and C diagnosis in key populations	World Journal of Hepatology	13	4	504-514	10.4254/wjh.v13.i4.504	Flores, G.L.	HCV	People living with HIV	Convenience	95	Venipuncture	Elecsys anti-HCV II	Elecsys anti-HCV II	100	100	100	100	Not reported	Not reported
2021	Comparison of four extraction methods for the detection of hepatitis B virus DNA in dried blood spot samples	MicrobiologyOpen	10	2	e1161	10.1002/mbo3.1161	Bezerra, C.S.	HBV	Contrived DBS	Not applicable	10	Mock DBS	In-house PCR	In-house PCR	Not reported	Not reported	Not reported	Not reported	20 copies/mL	Not reported	Nucleic acid extraction kit: High Pure Viral Nucleic Acid Kit (Roche)
2021	Comparison of four extraction methods for the detection of hepatitis B virus DNA in dried blood spot samples	MicrobiologyOpen	10	2	e1161	10.1002/mbo3.1161	Bezerra, C.S.	HBV	Contrived DBS	Not applicable	10	Mock DBS	In-house PCR	In-house PCR	Not reported	Not reported	Not reported	Not reported	2,000 copies/mL	Not reported	Nucleic acid extraction kit: QIAamp DNA Blood Mini Kit (Qiagen)
2021	Comparison of four extraction methods for the detection of hepatitis B virus DNA in dried blood spot samples	MicrobiologyOpen	10	2	e1161	10.1002/mbo3.1161	Bezerra, C.S.	HBV	Contrived DBS	Not applicable	10	Mock DBS	In-house PCR	In-house PCR	Not reported	Not reported	Not reported	Not reported	2,000 copies/mL	Not reported	Nucleic acid extraction kit: Invisorb Spin Blood Midi Kit (Invitek GmbH)
2021	Comparison of four extraction methods for the detection of hepatitis B virus DNA in dried blood spot samples	MicrobiologyOpen	10	2	e1161	10.1002/mbo3.1161	Bezerra, C.S.	HBV	Contrived DBS	Not applicable	10	Mock DBS	In-house PCR	In-house PCR	Not reported	Not reported	Not reported	Not reported	20,000 copies/mL	Not reported	Nucleic acid extraction kit: DBS Genomic DNA Isolation Kit (Norgen Biotek Corporation)
2021	Dried blood spot-based detection of serological profiles of hepatitis B and C infections and their prevalence in Cambodia	GastroHep	3	4	247-253	10.1002/ygh2.468	Bunthen, E.	HBV	Mothers and their children (5-7 years of age)	Not reported	921	Finger poke	LUMIPULSE G1200 CLEIA (Fujirebio Inc, Japan)	LUMIPULSE G1200 CLEIA (Fujirebio Inc, Japan)	92.31 (82.06-100.0)	100.0 (100.0-100.0)	100.0 (84.63-100.0)	99.77 (99.47-100.0)	Not reported	Not reported	HBV marker: hepatitis B surface antigen (HBsAg)
2021	Dried blood spot-based detection of serological profiles of hepatitis B and C infections and their prevalence in Cambodia	GastroHep	3	4	247-253	10.1002/ygh2.468	Bunthen, E.	HBV	Mothers and their children (5-7 years of age)	Not reported	921	Finger poke	LUMIPULSE G1200 CLEIA (Fujirebio Inc, Japan)	LUMIPULSE G1200 CLEIA (Fujirebio Inc, Japan)	89.28 (77.83-100.0)	100.0 (99.59-100.0)	100.0 (85.24-100.0)	99.66 (99.29-100.0)	Not reported	Not reported	HBV marker: hepatitis B surface antigen, quantitative (HBsAg-HQ)
2021	Dried blood spot-based detection of serological profiles of hepatitis B and C infections and their prevalence in Cambodia	GastroHep	3	4	247-253	10.1002/ygh2.468	Bunthen, E.	HBV	Mothers and their children (5-7 years of age)	Not reported	921	Finger poke	LUMIPULSE G1200 CLEIA (Fujirebio Inc, Japan)	LUMIPULSE G1200 CLEIA (Fujirebio Inc, Japan)	70.73 (63.77-77.7)	95.38 (93.88-96.87)	76.82 (70.09-83.55)	93.77 (92.06-95.47)	Not reported	Not reported	HBV marker: hepatitis B core antibody (anti-HBc)
2021	Dried blood spot-based detection of serological profiles of hepatitis B and C infections and their prevalence in Cambodia	GastroHep	3	4	247-253	10.1002/ygh2.468	Bunthen, E.	HBV	Mothers and their children (5-7 years of age)	Not reported	921	Finger poke	LUMIPULSE G1200 CLEIA (Fujirebio Inc, Japan)	LUMIPULSE G1200 CLEIA (Fujirebio Inc, Japan)	69.25 (64.0-74.51)	88.96 (86.5-91.42)	74.82 (69.68-79.96)	85.94 (83.26-88.61)	Not reported	Not reported	HBV marker: hepatitis B surface antibody (anti-HBs)
2021	Dried blood spot-based detection of serological profiles of hepatitis B and C infections and their prevalence in Cambodia	GastroHep	3	4	247-253	10.1002/ygh2.468	Bunthen, E.	HBV	Mothers and their children (5-7 years of age)	Not reported	109	Finger poke	LUMIPULSE G1200 CLEIA (Fujirebio Inc, Japan)	LUMIPULSE G1200 CLEIA (Fujirebio Inc, Japan)	100.0 (66.46-100.0)	100.0 (96.24-100.0)	100.0 (66.46-100.0)	100.0 (96.24-100.0)	Not reported	Not reported	HBV marker: hepatitis B e antigen (HBeAg)
2021	Dried blood spot-based detection of serological profiles of hepatitis B and C infections and their prevalence in Cambodia	GastroHep	3	4	247-253	10.1002/ygh2.468	Bunthen, E.	HBV	Mothers and their children (5-7 years of age)	Not reported	109	Finger poke	LUMIPULSE G1200 CLEIA (Fujirebio Inc, Japan)	LUMIPULSE G1200 CLEIA (Fujirebio Inc, Japan)	100.0 (79.94-100.0)	100.0 (96.03-100.0)	100.0 (76.94-100.0)	100.0 (96.03-100.0)	Not reported	Not reported	HBV marker: anti-hepatitis B e-antigen (anti-HBe)
2020	Combined use of dried blood spot and rapid molecular systems: a robust solution to monitor hepatitis B virus infection with potential for resource-limited countries	Journal of Virological Methods	283		113908	10.1016/j.jviromet.2020.113908	Bargain, P.	HBV	Contrived DBS	Not applicable	8	Not applicable	Gene Xpert HBV	Gene Xpert HBV	Not reported	Not reported	Not reported	Not reported	Not reported	400 IU/mL
2020	Comparison of dried blood spots with conventional blood sampling for diagnosis of hepatitis b & c through serological and molecular technique; a pilot study	Journal of Pakistan Medical Association	70	7	1214-1219	10.5455/JPMA.23293	Bibi, S.	HBV	HBsAg positive patients	Convenience	20	Finger poke	ELISA (Murex, Abbott) for HBsAg (3.0)	ELISA (Murex, Abbott) for HBsAg (3.0)	95	100	100	95.2	Not reported	Not reported
2020	Comparison of dried blood spots with conventional blood sampling for diagnosis of hepatitis b & c through serological and molecular technique; a pilot study	Journal of Pakistan Medical Association	70	7	1214-1219	10.5455/JPMA.23293	Bibi, S.	HBV	HBV DNA positive patients	Convenience	20	Finger poke	Artus HBV RG RT- PCR kit	Artus HBV RG RT- PCR kit	70	100	100	74.1	Not reported	Not reported
2020	Comparison of dried blood spots with conventional blood sampling for diagnosis of hepatitis b & c through serological and molecular technique; a pilot study	Journal of Pakistan Medical Association	70	7	1214-1219	10.5455/JPMA.23293	Bibi, S.	HCV	Anti-HCV positive patients	Convenience	20	Finger poke	ELISA (Murex, Abbott) for anti-HCV	ELISA (Murex, Abbott) for anti-HCV	70	100	100	76.9	Not reported	Not reported
2020	Comparison of dried blood spots with conventional blood sampling for diagnosis of hepatitis b & c through serological and molecular technique; a pilot study	Journal of Pakistan Medical Association	70	7	1214-1219	10.5455/JPMA.23293	Bibi, S.	HCV	HCV RNA positive patients	Convenience	20	Finger poke	Artus HCV RG RT-PCR	Artus HCV RG RT-PCR	80	100	100	83.3	Not reported	Not reported
2021	HCV RNA quantification in capillary dried blood spots with the Xpert(R) HCV Viral Load test for diagnosing chronic HCV infection, monitoring treatment and detecting reinfection	Swiss Medical Weekly	151		w30089	10.4414/smw.2021.w30089	Bregenzer, A.	HCV	Adults with an indication of active HCV infection	Not reported	109	Finger poke	Xpert® HCV VL	Xpert® HCV VL FS	89.5 (75.9-95.8)	97.2 (90.3-99.2)	94.4 (81.9-98.5)	94.5 (86.7-97.9)	Not reported	Not reported
2022	Evaluation of hepatitis C virus antibody assay using dried blood spot samples	Scientific Reports	12	1	3763	10.1038/s41598-022-07821-0	Holzmayer, V.	HCV	HCV positive and negative patients	Convenience	248	Venipuncture	Abbott ARCHITECT anti-HCV assay (modified assay file)	Abbott ARCHITECT anti-HCV assay	100.0 (97.5-100.0)	100.0 (96.5-100.0)	100.0 (97.4-100.0)	100.0 (96.4-100.0)	Not reported	Not reported
2022	Evaluation of hepatitis C virus antibody assay using dried blood spot samples	Scientific Reports	12	1	3763	10.1038/s41598-022-07821-0	Holzmayer, V.	HCV	HCV positive and negative patients	Convenience	248	Venipuncture	Abbott ARCHITECT anti-HCV assay (on-market assay file)	Abbott ARCHITECT anti-HCV assay	91.0 (85.1-95.1)	100.0 (96.5-100.0)	100.0 (97.2-100.0)	88.9 (81.8-94.0)	Not reported	Not reported
2021	Prospective evaluation of hepatitis C virus antibody detection in whole blood collected on dried blood spots with the INNOTEST HCV Ab IV enzyme immunoassay	Journal of Clinical Virology	137		104783	10.1016/j.jcv.2021.104783	Vetter, B. N.	HCV	Adults with no history of HCV treatment	Convenience	300	Finger poke	INNOTEST® HCV Ab IV assay	INNOTEST® HCV Ab IV assay	100.0 (97.5-100.0)	100.0 (95.7-100.0)	Not reported	Not reported	Not reported	Not reported
2021	Prospective evaluation of hepatitis C virus antibody detection in whole blood collected on dried blood spots with the INNOTEST HCV Ab IV enzyme immunoassay	Journal of Clinical Virology	137		104783	10.1016/j.jcv.2021.104783	Vetter, B. N.	HCV	Adults with no history of HCV treatment	Convenience	300	Venipuncture	INNOTEST® HCV Ab IV assay	INNOTEST® HCV Ab IV assay	100.0 (97.5-100.0)	100.0 (95.7-100.0)	Not reported	Not reported	Not reported	Not reported
2020	Investigating utilising the Alinity m platform to detect hepatitis C virus RNA in dried blood spot samples	Journal of Clinical Virology	132		104647	10.1016/j.jcv.2020.104647	Goldstein, E. J.	HCV	Contrived DBS	Not applicable	50	Contrived DBS	Alinity m HCV assay	m2000 RealTime HCV assay	87.0 (70.2-96.4)	100.0 (80.5-100.0)	Not reported	Not reported	Not reported	Not reported	DBS prepared on Munktell TNF filter paper and stored at 4°C
2020	Investigating utilising the Alinity m platform to detect hepatitis C virus RNA in dried blood spot samples	Journal of Clinical Virology	132		104647	10.1016/j.jcv.2020.104647	Goldstein, E. J.	HCV	Not reported	Not applicable	66	Not reported	Alinity m HCV assay	m2000 RealTime HCV assay	94.0 (82.3-99.4)	100.0 (87.7-100.0)	Not reported	Not reported	Not reported	Not reported	DBS prepared on Whatman 903 Protein Saver or Munktell TNF filter paper, stored -80°C
2021	Field evaluation of HIV-1 viral load monitoring in adults and children receiving antiretroviral treatment in Nigeria by dried blood spot testing with RealTime HIV-1 on m2000	Journal of Clinical Virology	135		104694	10.1016/j.jcv.2020.104694	Tola, M.	HIV-1	People living with HIV, receiving ART	Not reported	669	Venipuncture	Abbott RealTime HIV-1 assay (m2000)	Abbott RealTime HIV-1 assay (m2000)	89.1 (85.5-92.7)	86.6 (83.2-90.0)	Not reported	Not reported	Not reported	Not reported	Test cutoff: 1,000 copies/mL
2021	Field evaluation of HIV-1 viral load monitoring in adults and children receiving antiretroviral treatment in Nigeria by dried blood spot testing with RealTime HIV-1 on m2000	Journal of Clinical Virology	135		104694	10.1016/j.jcv.2020.104694	Tola, M.	HIV-1	People living with HIV, receiving ART	Not reported	669	Venipuncture	Abbott RealTime HIV-1 assay (m2000)	Abbott RealTime HIV-1 assay (m2000)	76.4 (71.5-81.3)	96.1 (94.2-98.1)	Not reported	Not reported	Not reported	Not reported	Test cutoff: 3,000 copies/mL
2021	Field evaluation of HIV-1 viral load monitoring in adults and children receiving antiretroviral treatment in Nigeria by dried blood spot testing with RealTime HIV-1 on m2000	Journal of Clinical Virology	135		104694	10.1016/j.jcv.2020.104694	Tola, M.	HIV-1	People living with HIV, receiving ART	Not reported	669	Venipuncture	Abbott RealTime HIV-1 assay (m2000)	Abbott RealTime HIV-1 assay (m2000)	67.2 (61.8-72.7)	96.6 (95.2-98.6)	Not reported	Not reported	Not reported	Not reported	Test cutoff: 5,000 copies/mL
2021	Field evaluation of HIV-1 viral load monitoring in adults and children receiving antiretroviral treatment in Nigeria by dried blood spot testing with RealTime HIV-1 on m2000	Journal of Clinical Virology	135		104694	10.1016/j.jcv.2020.104694	Tola, M.	HIV-1	People living with HIV, receiving ART	Not reported	669	Finger poke (microcapillary tubes)	Abbott RealTime HIV-1 assay (m2000)	Abbott RealTime HIV-1 assay (m2000)	85.2 (81.1-89.3)	91.5 (88.7-94.3)	Not reported	Not reported	Not reported	Not reported	Test cutoff: 1,000 copies/mL
2021	Field evaluation of HIV-1 viral load monitoring in adults and children receiving antiretroviral treatment in Nigeria by dried blood spot testing with RealTime HIV-1 on m2000	Journal of Clinical Virology	135		104694	10.1016/j.jcv.2020.104694	Tola, M.	HIV-1	People living with HIV, receiving ART	Not reported	669	Finger poke (direct spot)	Abbott RealTime HIV-1 assay (m2000)	Abbott RealTime HIV-1 assay (m2000)	85.6 (81.5-89.6)	90.9 (88.1-93.8)	Not reported	Not reported	Not reported	Not reported	Test cutoff: 3,000 copies/mL
2021	Field evaluation of HIV-1 viral load monitoring in adults and children receiving antiretroviral treatment in Nigeria by dried blood spot testing with RealTime HIV-1 on m2000	Journal of Clinical Virology	135		104694	10.1016/j.jcv.2020.104694	Tola, M.	HIV-1	People living with HIV, receiving ART	Not reported	669	Finger poke (microcapillary tubes)	Abbott RealTime HIV-1 assay (m2000)	Abbott RealTime HIV-1 assay (m2000)	72.5 (67.3-77.7)	96.9 (95.2-98.6)	Not reported	Not reported	Not reported	Not reported	Test cutoff: 5,000 copies/mL
2021	Field evaluation of HIV-1 viral load monitoring in adults and children receiving antiretroviral treatment in Nigeria by dried blood spot testing with RealTime HIV-1 on m2000	Journal of Clinical Virology	135		104694	10.1016/j.jcv.2020.104694	Tola, M.	HIV-1	People living with HIV, receiving ART	Not reported	669	Finger poke (direct spot)	Abbott RealTime HIV-1 assay (m2000)	Abbott RealTime HIV-1 assay (m2000)	71.5 (66.2-76.7)	96.6 (94.9-98.4)	Not reported	Not reported	Not reported	Not reported	Test cutoff: 1,000 copies/mL
2021	Field evaluation of HIV-1 viral load monitoring in adults and children receiving antiretroviral treatment in Nigeria by dried blood spot testing with RealTime HIV-1 on m2000	Journal of Clinical Virology	135		104694	10.1016/j.jcv.2020.104694	Tola, M.	HIV-1	People living with HIV, receiving ART	Not reported	669	Finger poke (microcapillary tubes)	Abbott RealTime HIV-1 assay (m2000)	Abbott RealTime HIV-1 assay (m2000)	65.8 (60.3-71.4)	97.2 (95.5-98.8)	Not reported	Not reported	Not reported	Not reported	Test cutoff: 3,000 copies/mL
2021	Field evaluation of HIV-1 viral load monitoring in adults and children receiving antiretroviral treatment in Nigeria by dried blood spot testing with RealTime HIV-1 on m2000	Journal of Clinical Virology	135		104694	10.1016/j.jcv.2020.104694	Tola, M.	HIV-1	People living with HIV, receiving ART	Not reported	669	Finger poke (direct spot)	Abbott RealTime HIV-1 assay (m2000)	Abbott RealTime HIV-1 assay (m2000)	62.7 (57.1-68.3)	97.4 (95.9-99.0)	Not reported	Not reported	Not reported	Not reported	Test cutoff: 5,000 copies/mL
2021	Prospective evaluation of accuracy of HIV viral load monitoring using the Aptima HIV Quant Dx assay with fingerstick and venous dried blood spots prepared under field conditions in Kenya	PLoS ONE	16	4	e0249376	10.1371/journal.pone.0249376	Mwau, M.	HIV-1	HIV patients (≥18 years of age)	Convenience	258	Finger poke	Aptima HIV-1 Quant Dx Assay	Abbott RealTime HIV-1 Assay	92.3 (87.0-95.5)	92.2 (85.3-96.0)	94.7 (90.0-97.3)	88.7 (81.2-93.4)	Not reported	Not reported
2021	Prospective evaluation of accuracy of HIV viral load monitoring using the Aptima HIV Quant Dx assay with fingerstick and venous dried blood spots prepared under field conditions in Kenya	PLoS ONE	16	4	e0249376	10.1371/journal.pone.0249376	Mwau, M.	HIV-1	HIV patients (≥18 years of age)	Convenience	258	Venipuncture	Aptima HIV-1 Quant Dx Assay	Abbott RealTime HIV-1 Assay	97.4 (93.6-99.0)	92.2 (85.3-96.0)	95.0 (90.4-97.4)	95.9 (90.0-98.4)	Not reported	Not reported
2019	Screening for human immunodeficiency virus infection by use of a fourth-generation antigen/antibody assay and dried blood spots: in-depth analysis of sensitivity and performance assessment in a cross-sectional study	Journal of Clinical Microbiology	58	1		10.1128/JCM.01645-19	Stefic, K.	HIV-1	Men who have sex with men	Not reported	2646	Finger poke	Genscreen Ultra HIV Ag-Ab combo assay (Bio Rad)	Genscreen Ultra HIV Ag-Ab combo assay (Bio Rad)	98.8	Not reported	Not reported	Not reported	Not reported	Not reported
2020	Evaluation of an HIV recent infection testing algorithm with serological assays among men who have sex with men in Mexico	Journal of Infection and Public Health	13	4	509-513	10.1016/j.jiph.2019.11.002	Karatzas-Delgado, E. F.	HIV-1	HIV patients (long-term infection)	Not reported	224	Venipuncture	SediaTM BED HIV-1 Incidence EIA (BED-Sedia)	SediaTM BED HIV-1 Incidence EIA (BED-Sedia)	97.8	71.8	85	95.3	Not reported	Not reported
2020	Evaluation of an HIV recent infection testing algorithm with serological assays among men who have sex with men in Mexico	Journal of Infection and Public Health	13	4	509-513	10.1016/j.jiph.2019.11.002	Karatzas-Delgado, E. F.	HIV-1	HIV patients (long-term infection)	Not reported	224	Venipuncture	Maxim HIV-1 Limiting Antigen Avidity (LAg- Avidity)	Maxim HIV-1 Limiting Antigen Avidity (LAg- Avidity)	98.6	83.5	90.7	97.3	Not reported	Not reported
2021	Validation of mailed via postal service dried blood spot cards on commercially available HIV testing systems	Global Health & Medicine	3	6	394-400	10.35772/ghm.2021.01105	Hayashida, T.	HIV-1	HIV patients, men who have sex with men, healthy donors	Not reported	100	Venipuncture and finger poke	Lumipulse S HIVAg/Ab	Lumipulse S HIVAg/Ab	98	100	Not reported	Not reported	Not reported	Not reported
